# Parental inflammatory bowel disease and autism in the offspring: Triangulating the evidence using four complementary study designs

**DOI:** 10.1101/2021.06.09.21258393

**Authors:** Aws Sadik, Christina Dardani, Panagiota Pagoni, Alexandra Havdahl, Evie Stergiakouli, Jakob Grove, Golam M. Khandaker, Sarah A. Sullivan, Stan Zammit, Hannah J. Jones, George Davey Smith, Christina Dalman, Håkan Karlsson, Renee M. Gardner, Dheeraj Rai

## Abstract

**Importance:** Evidence linking parental diagnoses of inflammatory bowel disease (IBD) with offspring autism is inconclusive.

**Objective:** To investigate associations between parental diagnoses of IBD and offspring autism and elucidate their underlying aetiology by conducting four complementary studies.

**Design, Setting and Participants:** (1) Nationwide population-based cohort study using Swedish registers to examine associations between parental IBD diagnoses and autism diagnoses in offspring, (2) Linkage disequilibrium (LD)-score regression to estimate the genetic correlation between the phenotypes. (3) Polygenic risk score (PRS) analyses in the Avon Longitudinal Study of Parents and Children (ALSPAC) to investigate associations between maternal genetic liability to IBD and autism factor mean score in offspring. (4) Two-sample Mendelian randomization (MR) to assess bidirectional causal links between genetic liability to IBD and autism.

**Results:** Observational analyses provided evidence of an association between parental IBD diagnoses and offspring autism diagnosis in mutually adjusted models (maternal: OR= 1.32; 95% CI: 1.25 to 1.40; p<0.001; paternal: OR= 1.09; 95% CI: 1.02 to 1.17; p=0.012; n=2 324 227, 52.3% male). PRS analyses in ALSPAC indicated associations between maternal PRS for IBD subtypes and a measure of broad autism phenotype, autism factor mean score, in the offspring (UC: β_PRS_= 0.02; 95%CI: 0.003 to 0.05; p= 0.02; R^2^=0.06; Crohn’s: β_PRS_= 0.03; 95%CI: 0.01 to 0.05; p= 0.004; R^2^= 0.06; n= 7357, 50.3% male). MR analyses provided evidence of a potential causal effect of genetic liability for IBD, especially ulcerative colitis, on autism (OR_MR_= 1.03; 95%CI: 1.01 to 1.06). There was little evidence to suggest a causal effect of genetic liability to autism on risk of IBD, or a genetic correlation between the two conditions.

**Conclusions and relevance:** Triangulating evidence from a nationwide register-based cohort study, genetic correlation, polygenic risk score analyses and MR, we found evidence of a potentially causal link between parental, particularly maternal, diagnoses and genetic liability to IBD and offspring autism. Perinatal immune system dysregulation, micronutrient malabsorption and anaemia may be implicated.

## Supplementary material for "Parental inflammatory bowel disease and autism in the offspring: Triangulating the evidence using four complementary study designs"

### Sheet: Contents
eMethods S1	Diagnostic codes and register sources for ascertainment of outcomes and exposures in the Swedish cohort study.
eMethods S2	ALSPAC genotype data quality control procedures.
eMethods S3	Sensitivity analyses to test the robustness of the MR causal effect estimates.
Figure S1	Study sample derivation for the Swedish cohort study.
Figure S2	Genetic instrument extraction process for the MR analyses investigating the causal links between genetic liability to ASD, IBD (S1a), UC (S1b), CD (S1c).
Figure S3	Genetic instrument extraction process for the MR analyses investigating the causal links between genetic liability to ASD without ID (iPSYCH subsample), IBD (S1a), UC (S1b), CD (S1c).
Figure S4	Study sample derivation and characteristics for the polygenic risk score analyses in ALSPAC.
Figure S5	Associations between maternal polygenic risk for IBD, UC, CD at 13 p-value thresholds, and autism factor mean score in the offspring.
Figure S5	Associations between polygenic risk for IBD, UC, CD at 13 p-value thresholds, and autism factor mean score in children.
Table S1	Effect sizes, standard errors and p-values of genetic instruments proxying for ASD (S1a), IBD (S1b), UC (S1c), CD (S1d).
Table S2	Harmonised datasets for the two-sample MR analyses investigating causal effects of genetic liability to ASD on IBD (S2a), UC (S2b), CD (S2c).
Table S3	Harmonised datasets for the two-sample MR analyses investigating causal effects of genetic liability to IBD (S3a), UC (S3b), CD (S3c) on ASD.
Table S4	Effect sizes, standard errors and p-values of genetic instruments proxying for ASD without ID (iPSYCH subsample)(S4a), IBD (S4b), UC (S4c), CD (S4d).
Table S5	Harmonised datasets for the two-sample MR analyses investigating causal effects of genetic liability to ASD without ID (iPSYCH subsample) on IBD (S5a), UC (S5b), CD (S5c).
Table S6	Harmonised datasets for the two-sample MR analyses investigating causal effects of genetic liability to IBD (S6a), UC (S6b), CD (S6c) on ASD without ID (iPSYCH subample).
Table S7	Swedish cohort characteristics by exposure to maternal IBD diagnoses during index pregnancy.
Table S8	Swedish cohort characteristics by exposure to paternal IBD diagnoses during index pregnancy.
Table S9	Associations between maternal and paternal diagnoses of IBD prior to index person's birth and offsrping autism.
Table S10	Associations between lifetime maternal and paternal diagnoses of IBD offsrping autism with and without intellectual disabilities (ID).
Table S11	LD-Score regression correlation coefficients, standard errors, p-values, heritability estimates, chi-square and intercepts for the genetic correlation analyses between ASD, IBD (S7a), UC (S7b), CD (S7c).
Table S12	Associations between maternal polygenic risk for IBD, UC, CD at 13 p-value thresholds, and autism factor mean score in the offspring.
Table S13	Associations between polygenic risk for IBD, UC, CD at 13 p-value thresholds, and autism factor mean score in children.
Table S14	Two-sample MR results on the causal effects of genetic liability to IBD (S10a), UC (S10b), CD (S10c) on risk of ASD.
Table S15	Two-sample MR results on the causal effects of genetic liability to IBD (S11a), UC (S11b), CD (S11c) on ASD without ID (iPSYCH subsample).
Table S16	Two-sample MR results on the causal effects of genetic liability to ASD on risk of IBD (S8a), UC (S8b) and CD (S8c).
Table S17	Two-sample MR results on the causal effects of genetic liability to ASD without ID (iPSYCH subsample) on risk of IBD (S9a), UC (S9b) and CD (S9c).

### Sheet: eMethods S1
eMethods S1. Diagnostic codes and register sources for ascertainment of outcomes and exposures.
aThe National Patient Register (NPR): including inpatient care beginning in 1973, outpatient physician visits in specialist care beginning in 1997, outpatient psychiatric diagnoses from 2006, and children and adolescent psychiatric care (2011).

### Sheet: eMethods2
eMethods S2. ALSPAC genotype data quality control procedures.

### Sheet: eMethods S3
eMethods S3. Sensitivity analyses to test the robustness of the MR causal effect estimates.
METHOD	DESCRIPTION	REFERENCES
MR Egger Regression	Generates a causal effect estimate by performing a generalised linear regression of the SNP-outcome coefficients on the SNP-exposure coefficients with an unconstrained intercept term. This way, the intercept parameter indicates the pleiotropic effect* of the SNPs on the outcome, while the slope offers a causal effect estimate accounting for any pleiotropic effects. The method assumes that there is no measurement error in the instruments (NOME assumption).	Bowden, J., Davey Smith, G. & Burgess, S. Mendelian randomization with invalid instruments: effect estimation and bias detection through Egger regression. Int. J. Epidemiol. 44, 512–525 (2015).
I2GX	Adaptation of the I2 statistic within the two-sample MR context. Assesses the degree of regression dilution in the MR-Egger causal estimate, due to uncertainty in the SNP-exposure estimates.	Bowden, J. et al. Assessing the suitability of summary data for two-sample Mendelian randomization analyses using MR-Egger regression: the role of the I 2 statistic. Int. J. Epidemiol. 45, 1961–1974 (2016).
SIMEX corrected MR Egger	MR Egger causal effect estimate adjusted for regression dilution.	Bowden, J. et al. Assessing the suitability of summary data for two-sample Mendelian randomization analyses using MR-Egger regression: the role of the I 2 statistic. Int. J. Epidemiol. 45, 1961–1974 (2016).
Weighted Median	Generates a causal effect estimate based on the ratios of the SNP-outcome effects to the SNP-exposure effects assuming that at least 50% of the instruments in the analysis are valid.	Bowden, J., Davey Smith, G., Haycock, P. C. & Burgess, S. Consistent estimation in Mendelian randomization with some invalid instruments using a weighted median estimator. Genet. Epidemiol. 40, 304–314 (2016).
Weighted Mode	Finds the most common effect estimate of the instruments and assumes that it stems from valid instruments. Generates a causal effect estimate using the mode of a smoothed empirical density function of the individual instruments, weighted by each instrument's relative precision.	Hartwig, F. P., Davey Smith, G. & Bowden, J. Robust inference in summary data Mendelian randomization via the zero modal pleiotropy assumption. Int. J. Epidemiol. 46, 1985–1998 (2017).
*Pleiotropic effects: The SNP has direct effects on the outcome independent of the exposure. The presence of pleiotropic effects invalidate one of the main MR assumptions.

### Sheet: Figure S1
Figure S1. Study sample derivation for the Swedish cohort study.

### Sheet: Figure S2
Figure S2a. Genetic instrument extraction process for the MR analyses investigating the causal links between genetic liability to ASD and IBD.
Figure S2b. Genetic instrument extraction process for the MR analyses investigating the causal links between genetic liability to ASD and UC.
Figure S2c. Genetic instrument extraction process for the MR analyses investigating the causal links between genetic liability to ASD and CD.

### Sheet: Figure S3
Figure S3a. Genetic instrument extraction process for the MR analyses investigating the causal links between genetic liability to ASD without ID (iPSYCH subsample) and IBD.
Figure S3b. Genetic instrument extraction process for the MR analyses investigating the causal links between genetic liability to ASD without ID (iPSYCH subsample) and UC.
Figure S3c. Genetic instrument extraction process for the MR analyses investigating the causal links between genetic liability to ASD without ID (iPSYCH subsample) and CD.

### Sheet: Figure S4
Figure S4. Study sample derivation and characteristics for the polygenic risk score analyses in ALSPAC.

### Sheet: Figure S5
Figure S5. Associations between maternal polygenic risk for IBD, UC, CD at 13 p-value thresholds, and autism factor mean score in the offspring.

### Sheet: Figure S6
Figure S6. Associations between polygenic risk for IBD, UC, CD at 13 p-value thresholds, and autism factor mean score in children.

### Sheet: Table S1
Table S1a. Effect sizes, standard errors and p-values of genetic instruments proxying for ASD.
SNP	A1	A2	logOR	SE	P
rs910805	A	G	-0.0956963	0.016	2.041e-09
rs2224274	T	C	0.0709989	0.0138	2.858e-07
rs325485	A	G	0.0728043	0.0143	3.254e-07
rs112635299	T	G	0.220997	0.0432	3.044e-07
rs10099100	C	G	0.0843044	0.0147	1.065e-08
rs45595836	T	C	0.138996	0.0272	3.131e-07
rs2391769	A	G	-0.0769026	0.0145	1.135e-07
rs6701243	A	C	0.0735014	0.0144	3.074e-07
rs1452075	T	C	0.080704	0.0155	2.069e-07
Table S1b. Effect sizes, standard errors and p-values of genetic instruments proxying for IBD.
SNP	A1	A2	logOR	SE	P
rs6584282	G	A	-0.152	0.0124	1.194e-34
rs11195128	T	C	0.0792	0.0133	2.744e-09
rs111456533	A	G	-0.1031	0.017	1.179e-09
rs10826797	T	G	-0.099	0.0136	3.986e-13
rs2384352	G	A	0.0951	0.0131	3.118e-13
rs10761659	G	A	0.1585	0.0126	2.298e-36
rs1250573	A	G	-0.098	0.0138	1.107e-12
rs2343551	C	A	0.104	0.0156	2.994e-11
rs7918084	T	C	0.071	0.0125	1.383e-08
rs11221335	C	T	0.0827	0.0148	2.44e-08
rs11236797	A	C	0.1488	0.0125	7.188e-33
rs11066188	A	G	0.0874	0.013	1.759e-11
rs117981694	A	G	0.3452	0.0411	4.532e-17
rs12825700	A	G	0.1324	0.0127	1.275e-25
rs3897234	C	T	0.0971	0.0145	1.899e-11
rs140933577	C	T	-0.1857	0.0305	1.13e-09
rs7995004	T	C	0.0833	0.0148	1.787e-08
rs194746	T	C	0.0833	0.0124	1.836e-11
rs3850378	C	T	0.1536	0.0207	1.1e-13
rs56062135	T	C	0.1382	0.0145	1.371e-21
rs2301127	A	G	0.0783	0.0126	4.961e-10
rs7190426	C	A	-0.0872	0.0155	2.057e-08
rs28374519	A	G	-0.1105	0.0137	6.547e-16
rs9934775	T	C	-0.1116	0.0172	8.767e-11
rs749910	A	G	0.1961	0.0138	7.828e-46
rs8056255	A	T	0.2765	0.0327	2.991e-17
rs145126485	C	A	0.2464	0.0356	4.773e-12
rs11548656	G	A	-0.2374	0.0362	5.184e-11
rs1143687	T	C	-0.1382	0.0251	3.829e-08
rs16940202	C	T	0.113	0.0169	2.505e-11
rs11870407	A	C	-0.101	0.014	4.825e-13
rs12936409	T	C	0.1406	0.0124	7.726e-30
rs744166	G	A	-0.1109	0.0126	1.34e-18
rs4072601	A	G	-0.1264	0.0177	8.433e-13
rs80262450	A	G	0.1581	0.019	1.041e-16
rs1319951	G	C	-0.0851	0.0147	7.499e-09
rs12720356	C	A	0.1585	0.0214	1.442e-13
rs11669299	T	C	-0.1107	0.0157	1.836e-12
rs4807569	C	A	0.1281	0.0152	4.239e-17
rs62126610	G	A	0.1407	0.0166	2.6e-17
rs11804831	C	T	0.0908	0.0164	3.312e-08
rs1336900	A	G	-0.0848	0.0128	2.984e-11
rs78703675	A	G	0.1078	0.0187	7.62e-09
rs4845604	A	G	-0.1388	0.0185	7.094e-14
rs12411216	C	A	0.083	0.0126	3.853e-11
rs7532133	G	A	0.0789	0.0134	3.832e-09
rs10800309	G	A	-0.123	0.0133	1.942e-20
rs12136659	C	T	0.087	0.0142	1.02e-09
rs2224873	A	T	0.0989	0.0147	1.704e-11
rs2816972	G	A	0.1107	0.0202	3.896e-08
rs35730213	C	G	-0.1346	0.014	7.5e-22
rs1317209	A	G	0.1164	0.016	3.786e-13
rs3820328	G	A	-0.0926	0.0129	8.311e-13
rs6674040	T	G	-0.1129	0.0124	6.307e-20
rs3024493	A	C	0.1911	0.0165	4.041e-31
rs59043219	A	G	0.0738	0.0129	1.09e-08
rs34963268	C	G	-0.1315	0.0166	2.337e-15
rs116760029	A	G	0.1842	0.0311	3.129e-09
rs112874012	T	C	-0.1991	0.0318	3.902e-10
rs11581607	A	G	-0.6578	0.0294	4.59e-111
rs11576006	C	T	-0.0872	0.0154	1.488e-08
rs10746475	A	T	0.1308	0.0164	1.576e-15
rs6017342	C	A	0.1156	0.0135	1.071e-17
rs6063502	G	A	-0.0734	0.0134	4.548e-08
rs154873	A	G	-0.0813	0.0132	7.377e-10
rs4256018	G	T	0.0786	0.0138	1.23e-08
rs6062496	A	G	0.137	0.0129	2.826e-26
rs1297264	G	A	-0.1462	0.0126	3.98e-31
rs2284553	G	A	0.0742	0.0128	7.401e-09
rs2836881	T	G	-0.1643	0.0146	1.959e-29
rs2838517	C	T	-0.128	0.0125	1.835e-24
rs5754100	C	T	0.1293	0.016	7.14e-16
rs1978083	G	C	0.0875	0.0141	6.034e-10
rs2413583	T	C	-0.1732	0.0171	4.595e-24
rs62228374	A	G	0.2669	0.0445	2.004e-09
rs1558619	T	G	-0.0843	0.0123	8.897e-12
rs72852162	C	A	-0.1129	0.0202	2.298e-08
rs6740847	G	A	-0.0924	0.0125	1.218e-13
rs13422838	C	T	-0.1143	0.0205	2.557e-08
rs62180107	C	G	-0.0797	0.0132	1.546e-09
rs62183956	T	C	-0.078	0.0125	4.489e-10
rs3792111	T	C	0.1391	0.0124	5.122e-29
rs4676408	A	G	0.1011	0.013	7.629e-15
rs76527535	T	C	-0.0864	0.0156	2.871e-08
rs76286777	C	T	0.0996	0.0151	4.655e-11
rs11677002	C	T	-0.0931	0.0126	1.371e-13
rs55946629	A	C	0.1298	0.018	5.454e-13
rs7608697	C	A	0.1395	0.0126	1.671e-28
rs503734	G	A	-0.0692	0.0124	2.674e-08
rs56116661	T	C	-0.1	0.0163	9.271e-10
rs1131095	C	T	0.1635	0.0131	1.219e-35
rs2593855	T	C	-0.0832	0.014	2.541e-09
rs62324212	A	C	0.0886	0.0127	2.674e-12
rs11734570	A	G	0.0694	0.0127	4.801e-08
rs341295	T	C	0.0702	0.0124	1.451e-08
rs11739135	C	G	0.1366	0.0125	1.1e-27
rs2961704	T	C	-0.1459	0.0227	1.311e-10
rs17656349	T	C	0.0731	0.0125	5.167e-09
rs17800987	G	A	0.1843	0.0222	1.066e-16
rs10052709	G	C	-0.1236	0.0187	3.442e-11
rs1157509	G	A	0.1449	0.0172	3.349e-17
rs755374	T	C	0.1767	0.0134	1.586e-39
rs56235845	G	T	0.0877	0.0138	1.771e-10
rs395157	T	C	0.0776	0.0124	4.63e-10
rs72748445	A	C	-0.11	0.0141	5.372e-15
rs1445004	T	C	0.1689	0.0127	3.484e-40
rs10055349	A	G	0.1038	0.0148	2.165e-12
rs6873866	C	T	-0.0919	0.0128	6.148e-13
rs11152949	G	A	0.1019	0.0133	1.563e-14
rs13200059	A	G	0.2114	0.0346	9.688e-10
rs6933404	C	T	0.0863	0.0149	6.641e-09
rs1267496	C	G	0.1053	0.0159	3.388e-11
rs212402	A	G	-0.0743	0.013	1.059e-08
rs35171809	G	A	0.1088	0.0123	1.156e-18
rs4712528	C	G	0.1043	0.0152	7.138e-12
rs4710973	C	T	-0.0842	0.0132	1.673e-10
rs1265098	C	T	-0.1278	0.0157	4.254e-16
rs117292830	A	G	0.3398	0.0394	6.686e-18
rs77108272	A	C	0.457	0.0505	1.49e-19
rs143210366	G	T	0.2836	0.036	3.139e-15
rs114751021	G	A	0.39	0.0407	9.243e-22
rs62402717	A	G	-0.2081	0.0367	1.433e-08
rs138753323	C	T	0.5947	0.0351	1.471e-64
rs687308	T	C	-0.2294	0.0174	1.133e-39
rs77318243	A	T	-0.1617	0.0237	8.404e-12
rs12206377	G	A	0.2504	0.0416	1.716e-09
rs67289879	T	C	0.0898	0.0162	3.041e-08
rs62408218	T	C	-0.0818	0.0129	2.402e-10
rs62482552	A	G	-0.0737	0.0131	1.971e-08
rs4730263	A	C	-0.0746	0.0127	4.289e-09
rs10953551	G	A	-0.1033	0.0127	4.943e-16
rs243505	G	A	-0.0805	0.0128	3.038e-10
rs149169037	A	G	-0.1338	0.0242	3.261e-08
rs1456896	T	C	0.0879	0.0133	4.504e-11
rs11768365	G	A	-0.0837	0.0152	3.879e-08
rs2529269	C	T	0.1042	0.0163	1.697e-10
rs4236540	T	G	-0.081	0.0139	5.544e-09
rs4380956	A	G	0.0907	0.0127	1.12e-12
rs938650	A	G	-0.1074	0.0189	1.413e-08
rs10114470	C	T	0.1475	0.0137	4.098e-27
rs3829110	G	A	0.1574	0.0125	3.52e-36
rs1887428	C	G	-0.1643	0.0131	2.461e-36
Table S1c. Effect sizes, standard errors and p-values of genetic instruments proxying for UC.
SNP	A1	A2	logOR	SE	P
rs7911680	C	A	-0.1525	0.0159	6.707e-22
rs7911117	G	T	-0.1342	0.0239	1.838e-08
rs10761659	G	A	0.1276	0.016	1.327e-15
rs2045241	A	G	-0.1063	0.0169	2.826e-10
rs2212434	T	C	0.1252	0.0159	2.804e-15
rs12825700	A	G	0.1889	0.0161	7.331e-32
rs1359946	A	G	0.1571	0.0202	6.577e-15
rs56062135	T	C	0.1078	0.0184	4.661e-09
rs11645239	G	C	-0.1174	0.02	4.14e-09
rs7203363	A	T	0.1071	0.0189	1.414e-08
rs16940186	C	T	0.1357	0.0214	2.185e-10
rs12936409	T	C	0.1365	0.0158	5.62e-18
rs11651246	G	T	0.147	0.0219	2.014e-11
rs8073117	A	G	-0.1548	0.0225	6.401e-12
rs78064630	A	G	0.1759	0.0308	1.081e-08
rs10408351	A	G	0.1548	0.0204	2.918e-14
rs1336900	A	G	-0.0887	0.0163	4.951e-08
rs79051659	A	G	0.1605	0.0264	1.295e-09
rs6658353	C	G	-0.1569	0.016	1.168e-22
rs2816980	T	G	0.1941	0.026	9.176e-14
rs7554511	A	C	-0.1448	0.0178	4.267e-16
rs2294633	T	C	-0.0985	0.0177	2.791e-08
rs1317209	A	G	0.1818	0.0203	2.903e-19
rs3820328	G	A	-0.1662	0.0164	3.655e-24
rs10737481	G	T	0.2173	0.0159	2.56e-42
rs3024493	A	C	0.21	0.0209	7.458e-24
rs34920465	G	A	-0.1708	0.0213	9.013e-16
rs7544646	G	C	-0.1168	0.016	2.532e-13
rs11209026	A	G	-0.483	0.0358	1.995e-41
rs7523335	A	G	-0.1389	0.021	3.421e-11
rs6017342	C	A	0.1944	0.017	3.952e-30
rs6062496	A	G	0.1359	0.0163	8.966e-17
rs1736161	A	G	-0.1227	0.0161	2.22e-14
rs2836881	T	G	-0.2217	0.0186	1.105e-32
rs2838517	C	T	-0.1177	0.016	1.777e-13
rs4993442	T	G	-0.0988	0.0179	3.543e-08
rs138788	A	G	0.0896	0.0162	2.949e-08
rs9611131	C	T	-0.1494	0.0227	5.106e-11
rs137845	G	A	0.1011	0.0158	1.502e-10
rs16830407	A	G	0.1078	0.0166	7.624e-11
rs62180181	T	C	0.1226	0.0171	8.084e-13
rs1811711	G	C	-0.1299	0.0223	6.086e-09
rs4676408	A	G	0.1433	0.0167	1.19e-17
rs7608697	C	A	0.1597	0.0161	3.031e-23
rs1131095	C	T	0.1593	0.0168	2.177e-21
rs17715902	A	G	0.0974	0.0166	4.618e-09
rs17656349	T	C	0.09	0.0159	1.54e-08
rs116724447	A	G	-0.339	0.0572	3.005e-09
rs1157509	G	A	0.1311	0.0217	1.538e-09
rs755374	T	C	0.1714	0.0171	9.73e-24
rs67111717	G	A	0.0944	0.0171	3.269e-08
rs6889364	A	G	0.1318	0.0228	7.869e-09
rs72704802	T	C	-0.1223	0.0206	2.894e-09
rs13200059	A	G	0.2944	0.0436	1.484e-11
rs6933404	C	T	0.1486	0.0188	2.69e-15
rs113986290	T	C	-0.3066	0.0531	7.593e-09
rs974334	G	C	0.1181	0.0206	9.955e-09
rs17190351	A	G	0.4301	0.0561	1.786e-14
rs9263719	T	C	-0.1692	0.0269	3.089e-10
rs1265098	C	T	-0.1646	0.0203	4.712e-16
rs114849343	T	G	0.302	0.0458	4.114e-11
rs77108272	A	C	0.5479	0.062	1.024e-18
rs57256697	T	C	0.3794	0.0469	6.156e-16
rs9296004	C	A	0.3119	0.0281	1.154e-28
rs9271176	G	A	-0.3495	0.0173	4.2e-91
rs1846190	A	G	-0.2267	0.019	1.159e-32
rs3097666	C	G	-0.2154	0.0304	1.455e-12
rs872956	A	T	-0.1378	0.021	5.241e-11
rs2301989	A	G	-0.1294	0.0161	1.077e-15
rs10272963	T	C	-0.1512	0.016	4.107e-21
rs4728142	A	G	0.0995	0.0158	3.232e-10
rs798506	C	T	-0.1206	0.0179	1.469e-11
rs10817678	A	G	0.1332	0.017	4.418e-15
rs3812565	C	T	0.1335	0.016	6.5e-17
rs1887428	C	G	-0.167	0.0166	9.652e-24
rs1411262	T	C	0.101	0.0179	1.829e-08
Table S1d. Effect sizes, standard errors and p-values of genetic instruments proxying for CD.
SNP	A1	A2	logOR	SE	P
rs6584282	G	A	-0.1658	0.016	3.437e-25
rs10884966	A	G	0.1131	0.0171	4.126e-11
rs2002695	G	A	-0.1293	0.0189	8.311e-12
rs1148246	T	C	-0.1323	0.0167	2.089e-15
rs61839660	T	C	0.1468	0.0261	1.982e-08
rs10822050	C	T	0.1827	0.0162	2.348e-29
rs2675670	C	G	0.1074	0.0161	2.895e-11
rs1250573	A	G	-0.1522	0.0179	1.921e-17
rs1870148	A	G	0.1351	0.0206	5.439e-11
rs11236797	A	C	0.176	0.0161	8.513e-28
rs77566919	A	G	-0.1089	0.0185	4.127e-09
rs34635748	T	C	0.4794	0.0504	1.946e-21
rs28999107	T	G	0.1083	0.0178	1.062e-09
rs80244186	C	T	0.1246	0.0226	3.66e-08
rs1373904	G	A	0.141	0.0189	9.113e-14
rs194746	T	C	0.0975	0.0161	1.243e-09
rs3850378	C	T	0.199	0.0267	8.313e-14
rs72743461	A	C	0.1684	0.0187	2.261e-19
rs6416647	C	T	0.1007	0.0178	1.457e-08
rs2021511	T	C	-0.1082	0.0182	2.63e-09
rs42861	G	A	0.1243	0.0167	8.868e-14
rs55938681	T	A	0.141	0.0209	1.472e-11
rs7206852	A	T	-0.1287	0.0223	7.709e-09
rs67373269	C	G	-0.1151	0.0194	3.206e-09
rs4486887	T	C	-0.1686	0.0172	1.373e-22
rs2076756	G	A	0.385	0.0174	1.8e-108
rs59145923	C	G	-0.1717	0.0309	2.716e-08
rs72798422	C	T	0.5495	0.0382	6.045e-47
rs145126485	C	A	0.5236	0.0431	6.398e-34
rs7198678	T	A	-0.1398	0.0229	1.078e-09
rs59926756	A	G	0.1062	0.0176	1.74e-09
rs2948542	G	A	0.1016	0.0163	5.15e-10
rs3091315	G	A	-0.1579	0.0182	3.758e-18
rs12936409	T	C	0.1426	0.016	4.31e-19
rs744166	G	A	-0.1142	0.0162	1.795e-12
rs80262450	A	G	0.2268	0.0244	1.341e-20
rs144309607	T	C	-0.3712	0.047	2.692e-15
rs142770866	A	G	0.1753	0.0292	1.99e-09
rs4807570	A	G	0.1811	0.0193	6.031e-21
rs62126620	A	G	0.144	0.0201	8.612e-13
rs492602	G	A	0.1084	0.0162	2.328e-11
rs2476601	G	A	0.2312	0.0286	6.443e-16
rs12131079	T	C	-0.1088	0.0174	3.989e-10
rs34687326	A	G	-0.1649	0.0288	1.057e-08
rs114802258	T	C	-0.2245	0.0384	5.106e-09
rs6704109	T	C	0.1748	0.0181	5.104e-22
rs1775448	G	A	-0.122	0.017	6.777e-13
rs35730213	C	G	-0.1166	0.0181	1.17e-10
rs3122605	A	G	-0.1748	0.0227	1.237e-14
rs59805578	C	T	-0.2674	0.034	3.922e-15
rs12041056	T	C	0.1284	0.0163	3.746e-15
rs7517847	G	T	-0.3447	0.0165	5.84e-97
rs4655709	A	G	0.1224	0.0183	2.461e-11
rs3761158	A	G	-0.1098	0.0165	2.649e-11
rs6062496	A	G	0.1223	0.0167	2.615e-13
rs1297264	G	A	-0.1769	0.0163	1.589e-27
rs2284553	G	A	0.1277	0.0165	1.14e-14
rs2838517	C	T	-0.1456	0.0162	2.026e-19
rs5754100	C	T	0.1687	0.0206	3.023e-16
rs4821544	C	T	0.0966	0.0171	1.76e-08
rs2143178	C	T	-0.2087	0.0223	6.838e-21
rs62228374	A	G	0.3164	0.0557	1.357e-08
rs2110735	G	A	-0.1372	0.0185	1.197e-13
rs11683692	C	T	-0.2144	0.038	1.752e-08
rs151175749	G	C	0.2483	0.0428	6.725e-09
rs6740847	G	A	-0.104	0.0161	9.72e-11
rs1583792	T	C	-0.0882	0.016	3.261e-08
rs7563433	C	T	0.1525	0.02	2.144e-14
rs3816234	A	G	0.2704	0.0162	1.512e-62
rs4343432	G	A	0.1123	0.0162	3.503e-12
rs1260326	C	T	-0.1053	0.0161	6.316e-11
rs11677002	C	T	-0.1124	0.0163	4.567e-12
rs55946629	A	C	0.1755	0.0231	2.85e-14
rs7608697	C	A	0.1229	0.0163	4.033e-14
rs6808936	G	A	0.0904	0.0161	1.932e-08
rs56116661	T	C	-0.1312	0.0212	5.668e-10
rs9836291	A	G	0.1722	0.017	3.773e-24
rs2581828	G	C	-0.0941	0.0162	6.462e-09
rs13107325	T	C	0.2006	0.0284	1.665e-12
rs62324212	A	C	0.106	0.0163	8.02e-11
rs73243877	G	A	0.1164	0.0212	4.118e-08
rs2188962	T	C	0.2004	0.016	5.588e-36
rs181826	A	C	0.1162	0.0167	3.245e-12
rs9637870	A	G	0.2558	0.0275	1.33e-20
rs10052709	G	C	-0.141	0.0242	5.761e-09
rs1157509	G	A	0.1519	0.0224	1.259e-11
rs755374	T	C	0.1969	0.0174	1.38e-29
rs72748445	A	C	-0.1369	0.0181	4.306e-14
rs6451494	C	T	0.2605	0.0166	8.258e-56
rs10055349	A	G	0.1734	0.019	5.589e-20
rs137976175	A	G	-0.2564	0.0372	5.588e-12
rs6873866	C	T	-0.1314	0.0164	1.346e-15
rs73516754	C	A	0.1423	0.0169	4.041e-17
rs9482770	C	T	0.0987	0.0162	1.011e-09
rs212408	T	G	-0.1136	0.0167	9.122e-12
rs35171809	G	A	0.1566	0.0159	9.068e-23
rs1012636	T	G	0.1291	0.0198	7.013e-11
rs7753014	G	C	-0.0989	0.0163	1.393e-09
rs2240069	G	A	-0.1568	0.0252	4.726e-10
rs9264360	T	A	0.1246	0.0225	3.23e-08
rs4151651	A	G	0.3682	0.0409	2.246e-19
rs401775	C	T	0.2023	0.0203	2.174e-23
rs2073045	A	G	-0.1032	0.0188	4.284e-08
rs9501632	T	C	0.3872	0.0637	1.183e-09
rs13203429	C	G	0.1264	0.0169	6.742e-14
rs4959116	T	C	0.1362	0.0227	1.864e-09
rs11965964	T	C	0.3044	0.0529	8.832e-09
rs1321859	T	C	-0.1049	0.0172	1.176e-09
rs9656588	C	T	0.1183	0.0173	8.733e-12
rs4380956	A	G	0.132	0.0165	1.152e-15
rs938650	A	G	-0.1747	0.0247	1.649e-12
rs10114470	C	T	0.1687	0.0177	1.755e-21
rs4077515	T	C	0.1848	0.0162	3.145e-30
rs1887428	C	G	-0.166	0.0169	8.539e-23

### Sheet: Table S2
Table S2a. Harmonised dataset for the two-sample MR analyses investigating causal effects of genetic liability to ASD on IBD (lines in red indicate SNPs removed during harmonisation).
SNP	A1.ASD	A2.ASD	A1.IBD	A2.IBD	logOR.ASD	SE.ASD	P.ASD	logOR.IBD	SE.IBD	P.IBD
rs112635299	T	G	T	G	0.220997	0.0432	3.044e-07	0.1314	0.0457	0.00405
rs1452075	T	C	T	C	0.080704	0.0155	2.069e-07	-0.0141	0.0139	0.3088
rs2224274	T	C	T	C	0.0709989	0.0138	2.858e-07	-0.0364	0.0124	0.003194
rs2391769	A	G	A	G	-0.0769026	0.0145	1.135e-07	0.0169	0.013	0.1939
rs325485	A	G	A	G	0.0728043	0.0143	3.254e-07	0.0058	0.0127	0.6495
rs45595836	T	C	T	C	0.138996	0.0272	3.131e-07	-0.0452	0.0273	0.09811
rs6701243	A	C	A	C	0.0735014	0.0144	3.074e-07	-0.0157	0.013	0.2279
rs910805	A	G	A	G	-0.0956963	0.016	2.041e-09	-0.0037	0.0147	0.8035
rs10099100	C	G	C	G	0.0843044	0.0147	1.065e-08	0.002	0.0131	0.8806
Table S2b. Harmonised dataset for the two-sample MR analyses investigating causal effects of genetic liability to ASD on UC (lines in red indicate SNPs removed during harmonisation).
SNP	A1.ASD	A2.ASD	A1.UC	A2.UC	logOR.ASD	SE.ASD	P.ASD	log.OR.UC	SE.UC	P.UC
rs112635299	T	G	T	G	0.220997	0.0432	3.044e-07	0.1638	0.0584	0.005001
rs1452075	T	C	T	C	0.080704	0.0155	2.069e-07	-0.0265	0.0177	0.1329
rs2224274	T	C	T	C	0.0709989	0.0138	2.858e-07	-0.0123	0.0158	0.4356
rs2391769	A	G	A	G	-0.0769026	0.0145	1.135e-07	0.005	0.0166	0.7649
rs325485	A	G	A	G	0.0728043	0.0143	3.254e-07	0.0085	0.0161	0.6005
rs45595836	T	C	T	C	0.138996	0.0272	3.131e-07	-0.0133	0.0353	0.7069
rs6701243	A	C	A	C	0.0735014	0.0144	3.074e-07	-0.0237	0.0166	0.1518
rs910805	A	G	A	G	-0.0956963	0.016	2.041e-09	0.005	0.0188	0.7891
rs10099100	C	G	C	G	0.0843044	0.0147	1.065e-08	0.023	0.0166	0.1657
Table S2c. Harmonised dataset for the two-sample MR analyses investigating causal effects of genetic liability to ASD on CD (lines in red indicate SNPs removed during harmonisation).
SNP	A1.ASD	A2.ASD	A1.CD	A2.CD	logOR.ASD	SE.ASD	P.ASD	logOR.CD	SE.CD	P.CD
rs112635299	T	G	T	G	0.220997	0.0432	3.044e-07	0.1069	0.059	0.07009
rs1452075	T	C	T	C	0.080704	0.0155	2.069e-07	-0.0013	0.018	0.9434
rs2224274	T	C	T	C	0.0709989	0.0138	2.858e-07	-0.0588	0.0159	0.0002268
rs2391769	A	G	A	G	-0.0769026	0.0145	1.135e-07	0.0293	0.0168	0.08058
rs325485	A	G	A	G	0.0728043	0.0143	3.254e-07	-0.0025	0.0164	0.8775
rs45595836	T	C	T	C	0.138996	0.0272	3.131e-07	-0.0909	0.0346	0.00861
rs6701243	A	C	A	C	0.0735014	0.0144	3.074e-07	-0.0151	0.0168	0.3686
rs910805	A	G	A	G	-0.0956963	0.016	2.041e-09	-0.029	0.0189	0.126
rs10099100	C	G	C	G	0.0843044	0.0147	1.065e-08	-0.0177	0.0169	0.2942

### Sheet: Table S3
Table S3a. Harmonised dataset for the two-sample MR analyses investigating causal effects of genetic liability to IBD on ASD (lines in red indicate SNPs removed during harmonisation).
SNP	A1.IBD	A2.IBD	A1.ASD	A2.ASD	logOR.IBD	SE.IBD	P.IBD	logOR.ASD	SE.ASD	P.ASD
rs10055349	A	G	A	G	0.1038	0.0148	2.165e-12	-0.0117993	0.0168	0.4833
rs10114470	C	T	C	T	0.1475	0.0137	4.098e-27	-0.00960374	0.0151	0.5246
rs10761659	G	A	G	A	0.1585	0.0126	2.298e-36	-0.00669752	0.0139	0.6312
rs10800309	G	A	G	A	-0.123	0.0133	1.942e-20	0.000900405	0.0144	0.953
rs10826797	T	G	T	G	-0.099	0.0136	3.986e-13	-0.0292949	0.0152	0.05406
rs10953551	G	A	G	A	-0.1033	0.0127	4.943e-16	-0.0285	0.0141	0.04392
rs11066188	A	G	A	G	0.0874	0.013	1.759e-11	0.00840458	0.014	0.5478
rs111456533	A	G	A	G	-0.1031	0.017	1.179e-09	0.00950469	0.0182	0.601
rs11152949	G	A	G	A	0.1019	0.0133	1.563e-14	0.00989883	0.0149	0.505
rs11195128	T	C	T	C	0.0792	0.0133	2.744e-09	0.0254046	0.0146	0.08107
rs11221335	C	T	C	T	0.0827	0.0148	2.44e-08	-0.000899595	0.0168	0.9595
rs11236797	A	C	A	C	0.1488	0.0125	7.188e-33	0.012699	0.0139	0.3624
rs112874012	T	C	T	C	-0.1991	0.0318	3.902e-10	0.0369971	0.0335	0.2698
rs1131095	C	T	C	T	0.1635	0.0131	1.219e-35	0.0318003	0.0152	0.03636
rs1143687	T	C	T	C	-0.1382	0.0251	3.829e-08	0.0339955	0.0287	0.2361
rs114751021	G	A	G	A	0.39	0.0407	9.243e-22	0.0791947	0.0473	0.0941
rs11548656	G	A	G	A	-0.2374	0.0362	5.184e-11	0.0603022	0.0417	0.1481
rs1157509	G	A	G	A	0.1449	0.0172	3.349e-17	0.011597	0.0185	0.5309
rs11576006	C	T	C	T	-0.0872	0.0154	1.488e-08	-0.00630011	0.0179	0.7274
rs11581607	A	G	A	G	-0.6578	0.0294	4.59e-111	-0.040697	0.0299	0.1729
rs11669299	T	C	T	C	-0.1107	0.0157	1.836e-12	-0.00190181	0.0174	0.911
rs116760029	A	G	A	G	0.1842	0.0311	3.129e-09	0.017496	0.0353	0.6213
rs11677002	C	T	C	T	-0.0931	0.0126	1.371e-13	-0.0141001	0.014	0.3158
rs117292830	A	G	A	G	0.3398	0.0394	6.686e-18	0.0448969	0.0444	0.3118
rs11734570	A	G	A	G	0.0694	0.0127	4.801e-08	0.00039992	0.0142	0.9763
rs11768365	G	A	G	A	-0.0837	0.0152	3.879e-08	0.0102019	0.017	0.5463
rs117981694	A	G	A	G	0.3452	0.0411	4.532e-17	0.0170046	0.0525	0.7458
rs11804831	C	T	C	T	0.0908	0.0164	3.312e-08	0.00849599	0.0193	0.6603
rs11870407	A	C	A	C	-0.101	0.014	4.825e-13	0.0194987	0.0154	0.2067
rs12136659	C	T	C	T	0.087	0.0142	1.02e-09	0.00369682	0.0164	0.8195
rs12206377	G	A	G	A	0.2504	0.0416	1.716e-09	0.0267034	0.0527	0.6129
rs12411216	C	A	C	A	0.083	0.0126	3.853e-11	-0.0274011	0.0139	0.04924
rs1250573	A	G	A	G	-0.098	0.0138	1.107e-12	0.00410158	0.0152	0.7875
rs1265098	C	T	C	T	-0.1278	0.0157	4.254e-16	0.005103	0.0157	0.7462
rs12720356	C	A	C	A	0.1585	0.0214	1.442e-13	0.0538967	0.0254	0.03354
rs12825700	A	G	A	G	0.1324	0.0127	1.275e-25	-0.00910129	0.0142	0.5198
rs12936409	T	C	T	C	0.1406	0.0124	7.726e-30	0.0143959	0.0139	0.3017
rs1297264	G	A	G	A	-0.1462	0.0126	3.98e-31	0.000300045	0.014	0.9814
rs1317209	A	G	A	G	0.1164	0.016	3.786e-13	0.0363994	0.0182	0.04481
rs13200059	A	G	A	G	0.2114	0.0346	9.688e-10	-0.0469973	0.0414	0.2568
rs1336900	A	G	A	G	-0.0848	0.0128	2.984e-11	-0.00170145	0.0141	0.9016
rs13422838	C	T	C	T	-0.1143	0.0205	2.557e-08	0.0263953	0.0225	0.2419
rs138753323	C	T	C	T	0.5947	0.0351	1.471e-64	0.0606952	0.0463	0.1899
rs140933577	C	T	C	T	-0.1857	0.0305	1.13e-09	0.0591981	0.0343	0.08395
rs143210366	G	T	G	T	0.2836	0.036	3.139e-15	0.0335981	0.0415	0.4174
rs1445004	T	C	T	C	0.1689	0.0127	3.484e-40	0.00669752	0.0142	0.6369
rs145126485	C	A	C	A	0.2464	0.0356	4.773e-12	0.00140098	0.0475	0.9763
rs1456896	T	C	T	C	0.0879	0.0133	4.504e-11	-0.0187955	0.0149	0.2077
rs149169037	A	G	A	G	-0.1338	0.0242	3.261e-08	0.0606999	0.0269	0.02375
rs154873	A	G	A	G	-0.0813	0.0132	7.377e-10	-0.011597	0.0147	0.4298
rs1558619	T	G	T	G	-0.0843	0.0123	8.897e-12	-0.00240288	0.0138	0.8614
rs16940202	C	T	C	T	0.113	0.0169	2.505e-11	0.0124978	0.0188	0.5055
rs17656349	T	C	T	C	0.0731	0.0125	5.167e-09	0.0217028	0.014	0.1209
rs17800987	G	A	G	A	0.1843	0.0222	1.066e-16	-0.0314987	0.0259	0.2237
rs194746	T	C	T	C	0.0833	0.0124	1.836e-11	0.0183015	0.0139	0.1883
rs212402	A	G	A	G	-0.0743	0.013	1.059e-08	0.00630011	0.0149	0.6708
rs2284553	G	A	G	A	0.0742	0.0128	7.401e-09	-0.0125015	0.0143	0.3795
rs2301127	A	G	A	G	0.0783	0.0126	4.961e-10	0.001998	0.014	0.8862
rs2343551	C	A	C	A	0.104	0.0156	2.994e-11	0.00230265	0.0174	0.8945
rs2384352	G	A	G	A	0.0951	0.0131	3.118e-13	0.00609856	0.0145	0.6731
rs2413583	T	C	T	C	-0.1732	0.0171	4.595e-24	0.00689617	0.0188	0.7139
rs243505	G	A	G	A	-0.0805	0.0128	3.038e-10	0.0159973	0.0144	0.2668
rs2529269	C	T	C	T	0.1042	0.0163	1.697e-10	-0.0465973	0.0167	0.005233
rs2593855	T	C	T	C	-0.0832	0.014	2.541e-09	0.00850374	0.0148	0.5653
rs2816972	G	A	G	A	0.1107	0.0202	3.896e-08	-0.00809713	0.0217	0.7077
rs2836881	T	G	T	G	-0.1643	0.0146	1.959e-29	-0.00130085	0.0156	0.9337
rs28374519	A	G	A	G	-0.1105	0.0137	6.547e-16	-0.00810274	0.0149	0.5862
rs2838517	C	T	C	T	-0.128	0.0125	1.835e-24	-0.0030952	0.0142	0.8275
rs2961704	T	C	T	C	-0.1459	0.0227	1.311e-10	-0.0149005	0.0257	0.5623
rs3024493	A	C	A	C	0.1911	0.0165	4.041e-31	0.0343048	0.0183	0.06115
rs341295	T	C	T	C	0.0702	0.0124	1.451e-08	-0.00130085	0.0139	0.9235
rs35171809	G	A	G	A	0.1088	0.0123	1.156e-18	-0.014997	0.0138	0.2769
rs3792111	T	C	T	C	0.1391	0.0124	5.122e-29	-0.00439966	0.0138	0.7527
rs3820328	G	A	G	A	-0.0926	0.0129	8.311e-13	0.00549507	0.0142	0.6985
rs3829110	G	A	G	A	0.1574	0.0125	3.52e-36	-0.0441987	0.0144	0.002171
rs3850378	C	T	C	T	0.1536	0.0207	1.1e-13	0.0185001	0.0235	0.4296
rs3897234	C	T	C	T	0.0971	0.0145	1.899e-11	0.00530404	0.0164	0.7472
rs395157	T	C	T	C	0.0776	0.0124	4.63e-10	-0.0222047	0.0138	0.107
rs4072601	A	G	A	G	-0.1264	0.0177	8.433e-13	-0.0242005	0.0196	0.2171
rs4236540	T	G	T	G	-0.081	0.0139	5.544e-09	-0.00900038	0.0158	0.5696
rs4256018	G	T	G	T	0.0786	0.0138	1.23e-08	0.0258	0.0159	0.1051
rs4380956	A	G	A	G	0.0907	0.0127	1.12e-12	-0.00979784	0.0144	0.493
rs4676408	A	G	A	G	0.1011	0.013	7.629e-15	-0.00310481	0.0147	0.8312
rs4710973	C	T	C	T	-0.0842	0.0132	1.673e-10	0.00900038	0.0144	0.5312
rs4730263	A	C	A	C	-0.0746	0.0127	4.289e-09	0.0082955	0.014	0.5524
rs4807569	C	A	C	A	0.1281	0.0152	4.239e-17	-0.0082955	0.0176	0.6386
rs4845604	A	G	A	G	-0.1388	0.0185	7.094e-14	0.0213994	0.0197	0.2756
rs503734	G	A	G	A	-0.0692	0.0124	2.674e-08	-0.00239712	0.0139	0.863
rs55946629	A	C	A	C	0.1298	0.018	5.454e-13	-0.00650109	0.0204	0.7486
rs56062135	T	C	T	C	0.1382	0.0145	1.371e-21	-0.00439966	0.0164	0.7872
rs56116661	T	C	T	C	-0.1	0.0163	9.271e-10	-0.0156011	0.0179	0.3836
rs56235845	G	T	G	T	0.0877	0.0138	1.771e-10	0.022399	0.0147	0.127
rs5754100	C	T	C	T	0.1293	0.016	7.14e-16	-0.00899938	0.0172	0.6015
rs59043219	A	G	A	G	0.0738	0.0129	1.09e-08	0.00390238	0.0143	0.7871
rs6017342	C	A	C	A	0.1156	0.0135	1.071e-17	0.0122042	0.0139	0.3791
rs6062496	A	G	A	G	0.137	0.0129	2.826e-26	0.023697	0.0145	0.1013
rs6063502	G	A	G	A	-0.0734	0.0134	4.548e-08	-0.0176041	0.0151	0.2454
rs62126610	G	A	G	A	0.1407	0.0166	2.6e-17	0.011597	0.0198	0.559
rs62183956	T	C	T	C	-0.078	0.0125	4.489e-10	0.00269636	0.014	0.8474
rs62228374	A	G	A	G	0.2669	0.0445	2.004e-09	-0.0166986	0.0497	0.7371
rs62324212	A	C	A	C	0.0886	0.0127	2.674e-12	-0.0176956	0.0141	0.2099
rs62402717	A	G	A	G	-0.2081	0.0367	1.433e-08	-0.0248051	0.0442	0.5756
rs62408218	T	C	T	C	-0.0818	0.0129	2.402e-10	0.0203025	0.0145	0.1605
rs62482552	A	G	A	G	-0.0737	0.0131	1.971e-08	0.0238044	0.0145	0.1009
rs6584282	G	A	G	A	-0.152	0.0124	1.194e-34	0.000700245	0.0138	0.9572
rs6674040	T	G	T	G	-0.1129	0.0124	6.307e-20	-0.0182047	0.0138	0.1866
rs67289879	T	C	T	C	0.0898	0.0162	3.041e-08	0.00390238	0.0182	0.8305
rs6740847	G	A	G	A	-0.0924	0.0125	1.218e-13	-0.0218006	0.0139	0.1167
rs687308	T	C	T	C	-0.2294	0.0174	1.133e-39	0.0071047	0.0179	0.6913
rs6873866	C	T	C	T	-0.0919	0.0128	6.148e-13	-0.0168964	0.0139	0.2257
rs6933404	C	T	C	T	0.0863	0.0149	6.641e-09	0.00660174	0.017	0.6955
rs7190426	C	A	C	A	-0.0872	0.0155	2.057e-08	-0.00580313	0.0169	0.7326
rs72748445	A	C	A	C	-0.11	0.0141	5.372e-15	0.0184979	0.0157	0.239
rs72852162	C	A	C	A	-0.1129	0.0202	2.298e-08	-0.0297044	0.0222	0.1811
rs744166	G	A	G	A	-0.1109	0.0126	1.34e-18	-0.0158044	0.0139	0.257
rs749910	A	G	A	G	0.1961	0.0138	7.828e-46	0.043002	0.0162	0.007947
rs7532133	G	A	G	A	0.0789	0.0134	3.832e-09	0.0127003	0.0146	0.3856
rs755374	T	C	T	C	0.1767	0.0134	1.586e-39	0.00420116	0.0158	0.7884
rs7608697	C	A	C	A	0.1395	0.0126	1.671e-28	-0.0147999	0.0141	0.2948
rs76286777	C	T	C	T	0.0996	0.0151	4.655e-11	0.0110003	0.0174	0.527
rs76527535	T	C	T	C	-0.0864	0.0156	2.871e-08	0.00689617	0.0176	0.694
rs77108272	A	C	A	C	0.457	0.0505	1.49e-19	0.0389995	0.0555	0.4822
rs78703675	A	G	A	G	0.1078	0.0187	7.62e-09	-0.0138961	0.022	0.5264
rs7918084	T	C	T	C	0.071	0.0125	1.383e-08	0.00169856	0.0139	0.9043
rs7995004	T	C	T	C	0.0833	0.0148	1.787e-08	0.0350968	0.0169	0.038
rs80262450	A	G	A	G	0.1581	0.019	1.041e-16	-0.0114048	0.0202	0.5733
rs938650	A	G	A	G	-0.1074	0.0189	1.413e-08	-0.0124978	0.0202	0.5366
rs9934775	T	C	T	C	-0.1116	0.0172	8.767e-11	0.0298986	0.0187	0.1112
rs10052709	G	C	G	C	-0.1236	0.0187	3.442e-11	0.00969686	0.0217	0.6553
rs10746475	A	T	A	T	0.1308	0.0164	1.576e-15	0.0204985	0.0175	0.2428
rs11739135	C	G	C	G	0.1366	0.0125	1.1e-27	0.00689617	0.0142	0.6281
rs1267496	C	G	C	G	0.1053	0.0159	3.388e-11	-0.0306963	0.0179	0.0867
rs1319951	G	C	G	C	-0.0851	0.0147	7.499e-09	0.0337016	0.0163	0.03865
rs1887428	C	G	C	G	-0.1643	0.0131	2.461e-36	0.00229736	0.0146	0.8757
rs1978083	G	C	G	C	0.0875	0.0141	6.034e-10	0.022399	0.0158	0.1576
rs2224873	A	T	A	T	0.0989	0.0147	1.704e-11	0.034498	0.0172	0.04402
rs34963268	C	G	C	G	-0.1315	0.0166	2.337e-15	-0.00290421	0.0188	0.878
rs35730213	C	G	C	G	-0.1346	0.014	7.5e-22	-0.0182047	0.0152	0.2304
rs4712528	C	G	C	G	0.1043	0.0152	7.138e-12	0.0179971	0.0168	0.2842
rs62180107	C	G	C	G	-0.0797	0.0132	1.546e-09	0.020998	0.0144	0.1462
rs77318243	A	T	A	T	-0.1617	0.0237	8.404e-12	-0.0361973	0.0261	0.1652
rs8056255	A	T	A	T	0.2765	0.0327	2.991e-17	0.0614995	0.0393	0.1171
Table S3b. Harmonised dataset for the two-sample MR analyses investigating causal effects of genetic liability to UC on ASD (lines in red indicate SNPs removed during harmonisation).
SNP	A1.UC	A2.UC	A1.ASD	A2.ASD	logOR.UC	SE.UC	P.UC	logOR.ASD	SE.ASD	P.ASD
rs10272963	T	C	T	C	-0.1512	0.016	4.107e-21	-0.0166986	0.014	0.234
rs10408351	A	G	A	G	0.1548	0.0204	2.918e-14	0.0178989	0.0181	0.3246
rs10737481	G	T	G	T	0.2173	0.0159	2.56e-42	0.0263953	0.0138	0.05622
rs10761659	G	A	G	A	0.1276	0.016	1.327e-15	-0.00669752	0.0139	0.6312
rs10817678	A	G	A	G	0.1332	0.017	4.418e-15	-0.00830439	0.0147	0.5724
rs11209026	A	G	A	G	-0.483	0.0358	1.995e-41	-0.0449974	0.0298	0.1306
rs1131095	C	T	C	T	0.1593	0.0168	2.177e-21	0.0318003	0.0152	0.03636
rs113986290	T	C	T	C	-0.3066	0.0531	7.593e-09	0.038201	0.0443	0.3882
rs114849343	T	G	T	G	0.302	0.0458	4.114e-11	0.00330453	0.0324	0.9177
rs1157509	G	A	G	A	0.1311	0.0217	1.538e-09	0.011597	0.0185	0.5309
rs11651246	G	T	G	T	0.147	0.0219	2.014e-11	0.0266007	0.0184	0.1487
rs116724447	A	G	A	G	-0.339	0.0572	3.005e-09	-0.0691036	0.0453	0.1273
rs1265098	C	T	C	T	-0.1646	0.0203	4.712e-16	0.005103	0.0157	0.7462
rs12825700	A	G	A	G	0.1889	0.0161	7.331e-32	-0.00910129	0.0142	0.5198
rs12936409	T	C	T	C	0.1365	0.0158	5.62e-18	0.0143959	0.0139	0.3017
rs1317209	A	G	A	G	0.1818	0.0203	2.903e-19	0.0363994	0.0182	0.04481
rs13200059	A	G	A	G	0.2944	0.0436	1.484e-11	-0.0469973	0.0414	0.2568
rs1336900	A	G	A	G	-0.0887	0.0163	4.951e-08	-0.00170145	0.0141	0.9016
rs1359946	A	G	A	G	0.1571	0.0202	6.577e-15	0.0225049	0.018	0.2129
rs137845	G	A	G	A	0.1011	0.0158	1.502e-10	0.0164953	0.014	0.2386
rs138788	A	G	A	G	0.0896	0.0162	2.949e-08	-0.00170145	0.0142	0.906
rs1411262	T	C	T	C	0.101	0.0179	1.829e-08	0.0117013	0.0158	0.4596
rs16830407	A	G	A	G	0.1078	0.0166	7.624e-11	-0.0404991	0.0147	0.005768
rs16940186	C	T	C	T	0.1357	0.0214	2.185e-10	0.0114958	0.0193	0.5528
rs17190351	A	G	A	G	0.4301	0.0561	1.786e-14	0.104198	0.0462	0.02394
rs1736161	A	G	A	G	-0.1227	0.0161	2.22e-14	-0.00130085	0.0141	0.9257
rs17656349	T	C	T	C	0.09	0.0159	1.54e-08	0.0217028	0.014	0.1209
rs17715902	A	G	A	G	0.0974	0.0166	4.618e-09	0.00909848	0.0146	0.5338
rs1846190	A	G	A	G	-0.2267	0.019	1.159e-32	0.00529595	0.0149	0.7218
rs2045241	A	G	A	G	-0.1063	0.0169	2.826e-10	0.0358014	0.0145	0.01365
rs2212434	T	C	T	C	0.1252	0.0159	2.804e-15	0.0115036	0.0139	0.41
rs2294633	T	C	T	C	-0.0985	0.0177	2.791e-08	0.0165031	0.0155	0.2868
rs2301989	A	G	A	G	-0.1294	0.0161	1.077e-15	0.00239712	0.0141	0.8632
rs2816980	T	G	T	G	0.1941	0.026	9.176e-14	-0.00409839	0.022	0.8529
rs2836881	T	G	T	G	-0.2217	0.0186	1.105e-32	-0.00130085	0.0156	0.9337
rs2838517	C	T	C	T	-0.1177	0.016	1.777e-13	-0.0030952	0.0142	0.8275
rs3024493	A	C	A	C	0.21	0.0209	7.458e-24	0.0343048	0.0183	0.06115
rs34920465	G	A	G	A	-0.1708	0.0213	9.013e-16	-0.00350385	0.0188	0.8512
rs3812565	C	T	C	T	0.1335	0.016	6.5e-17	-0.0295976	0.0146	0.04242
rs3820328	G	A	G	A	-0.1662	0.0164	3.655e-24	0.00549507	0.0142	0.6985
rs4676408	A	G	A	G	0.1433	0.0167	1.19e-17	-0.00310481	0.0147	0.8312
rs4728142	A	G	A	G	0.0995	0.0158	3.232e-10	-0.0249999	0.0141	0.07621
rs4993442	T	G	T	G	-0.0988	0.0179	3.543e-08	-0.0187955	0.0158	0.2343
rs56062135	T	C	T	C	0.1078	0.0184	4.661e-09	-0.00439966	0.0164	0.7872
rs57256697	T	C	T	C	0.3794	0.0469	6.156e-16	0.0509973	0.0452	0.259
rs6017342	C	A	C	A	0.1944	0.017	3.952e-30	0.0122042	0.0139	0.3791
rs6062496	A	G	A	G	0.1359	0.0163	8.966e-17	0.023697	0.0145	0.1013
rs62180181	T	C	T	C	0.1226	0.0171	8.084e-13	0.00079968	0.0147	0.9557
rs67111717	G	A	G	A	0.0944	0.0171	3.269e-08	0.0182047	0.0146	0.2138
rs6889364	A	G	A	G	0.1318	0.0228	7.869e-09	-0.016597	0.02	0.4085
rs6933404	C	T	C	T	0.1486	0.0188	2.69e-15	0.00660174	0.017	0.6955
rs72704802	T	C	T	C	-0.1223	0.0206	2.894e-09	0.00740253	0.0181	0.6817
rs7523335	A	G	A	G	-0.1389	0.021	3.421e-11	-0.0159973	0.0175	0.3607
rs755374	T	C	T	C	0.1714	0.0171	9.73e-24	0.00420116	0.0158	0.7884
rs7554511	A	C	A	C	-0.1448	0.0178	4.267e-16	-0.0168003	0.0151	0.2655
rs7608697	C	A	C	A	0.1597	0.0161	3.031e-23	-0.0147999	0.0141	0.2948
rs77108272	A	C	A	C	0.5479	0.062	1.024e-18	0.0389995	0.0555	0.4822
rs78064630	A	G	A	G	0.1759	0.0308	1.081e-08	0.0518996	0.0279	0.063
rs79051659	A	G	A	G	0.1605	0.0264	1.295e-09	-0.0306035	0.0249	0.218
rs7911117	G	T	G	T	-0.1342	0.0239	1.838e-08	0.0176956	0.0201	0.3809
rs7911680	C	A	C	A	-0.1525	0.0159	6.707e-22	0.00080032	0.0138	0.9514
rs798506	C	T	C	T	-0.1206	0.0179	1.469e-11	-0.0294035	0.0155	0.0581
rs8073117	A	G	A	G	-0.1548	0.0225	6.401e-12	-0.015002	0.0195	0.441
rs9263719	T	C	T	C	-0.1692	0.0269	3.089e-10	-0.0366017	0.0242	0.1302
rs9271176	G	A	G	A	-0.3495	0.0173	4.2e-91	-0.0176041	0.0146	0.2281
rs9296004	C	A	C	A	0.3119	0.0281	1.154e-28	-0.0009995	0.0256	0.9683
rs9611131	C	T	C	T	-0.1494	0.0227	5.106e-11	0.0122042	0.0198	0.5378
rs11645239	G	C	G	C	-0.1174	0.02	4.14e-09	-0.00449986	0.0169	0.7901
rs1811711	G	C	G	C	-0.1299	0.0223	6.086e-09	0.00569619	0.0189	0.7652
rs1887428	C	G	C	G	-0.167	0.0166	9.652e-24	0.00229736	0.0146	0.8757
rs3097666	C	G	C	G	-0.2154	0.0304	1.455e-12	0.0183015	0.0227	0.4208
rs6658353	C	G	C	G	-0.1569	0.016	1.168e-22	-0.0113036	0.0138	0.4135
rs7203363	A	T	A	T	0.1071	0.0189	1.414e-08	0.00630011	0.0168	0.7099
rs7544646	G	C	G	C	-0.1168	0.016	2.532e-13	-0.0352996	0.0139	0.01132
rs872956	A	T	A	T	-0.1378	0.021	5.241e-11	-0.0306963	0.0167	0.066
rs974334	G	C	G	C	0.1181	0.0206	9.955e-09	0.0202027	0.0181	0.2636
Table S3c. Harmonised dataset for the two-sample MR analyses investigating causal effects of genetic liability to CD on ASD (lines in red indicate SNPs removed during harmonisation).
SNP	A1.CD	A2.CD	A1.ASD	A2.ASD	logOR.CD	SE.CD	P.CD	logOR.ASD	SE.ASD	P.ASD
rs10055349	A	G	A	G	0.1734	0.019	5.589e-20	-0.0117993	0.0168	0.4833
rs10114470	C	T	C	T	0.1687	0.0177	1.755e-21	-0.00960374	0.0151	0.5246
rs1012636	T	G	T	G	0.1291	0.0198	7.013e-11	0.0188021	0.0169	0.2669
rs10822050	C	T	C	T	0.1827	0.0162	2.348e-29	0.00810274	0.0141	0.5657
rs10884966	A	G	A	G	0.1131	0.0171	4.126e-11	0.0226026	0.0146	0.1216
rs11236797	A	C	A	C	0.176	0.0161	8.513e-28	0.012699	0.0139	0.3624
rs114802258	T	C	T	C	-0.2245	0.0384	5.106e-09	-0.0031951	0.0281	0.9101
rs1148246	T	C	T	C	-0.1323	0.0167	2.089e-15	-0.00530404	0.0144	0.7112
rs1157509	G	A	G	A	0.1519	0.0224	1.259e-11	0.011597	0.0185	0.5309
rs11677002	C	T	C	T	-0.1124	0.0163	4.567e-12	-0.0141001	0.014	0.3158
rs11683692	C	T	C	T	-0.2144	0.038	1.752e-08	0.00480151	0.0322	0.8808
rs11965964	T	C	T	C	0.3044	0.0529	8.832e-09	0.0813035	0.0512	0.1126
rs12041056	T	C	T	C	0.1284	0.0163	3.746e-15	-0.0104039	0.0143	0.4665
rs12131079	T	C	T	C	-0.1088	0.0174	3.989e-10	-0.00450011	0.015	0.7659
rs1250573	A	G	A	G	-0.1522	0.0179	1.921e-17	0.00410158	0.0152	0.7875
rs1260326	C	T	C	T	-0.1053	0.0161	6.316e-11	-0.00299551	0.0143	0.8317
rs12936409	T	C	T	C	0.1426	0.016	4.31e-19	0.0143959	0.0139	0.3017
rs1297264	G	A	G	A	-0.1769	0.0163	1.589e-27	0.000300045	0.014	0.9814
rs13107325	T	C	T	C	0.2006	0.0284	1.665e-12	0.0491044	0.0306	0.1087
rs1321859	T	C	T	C	-0.1049	0.0172	1.176e-09	0.0166014	0.0149	0.2663
rs1373904	G	A	G	A	0.141	0.0189	9.113e-14	0.0344051	0.0169	0.0418
rs137976175	A	G	A	G	-0.2564	0.0372	5.588e-12	0.0511018	0.031	0.09924
rs142770866	A	G	A	G	0.1753	0.0292	1.99e-09	0.0619038	0.0269	0.02121
rs144309607	T	C	T	C	-0.3712	0.047	2.692e-15	0.0221039	0.0374	0.5555
rs145126485	C	A	C	A	0.5236	0.0431	6.398e-34	0.00140098	0.0475	0.9763
rs1583792	T	C	T	C	-0.0882	0.016	3.261e-08	-0.0112025	0.0138	0.4176
rs1775448	G	A	G	A	-0.122	0.017	6.777e-13	-0.0270995	0.0149	0.06837
rs181826	A	C	A	C	0.1162	0.0167	3.245e-12	-0.00140098	0.0143	0.9243
rs1870148	A	G	A	G	0.1351	0.0206	5.439e-11	0.00229736	0.0174	0.8928
rs194746	T	C	T	C	0.0975	0.0161	1.243e-09	0.0183015	0.0139	0.1883
rs2002695	G	A	G	A	-0.1293	0.0189	8.311e-12	-0.0140015	0.0161	0.3856
rs2021511	T	C	T	C	-0.1082	0.0182	2.63e-09	0.0044003	0.0156	0.778
rs2073045	A	G	A	G	-0.1032	0.0188	4.284e-08	-0.0145047	0.0146	0.3188
rs2076756	G	A	G	A	0.385	0.0174	1.8e-108	0.0425005	0.0161	0.008407
rs2110735	G	A	G	A	-0.1372	0.0185	1.197e-13	-0.00639948	0.0162	0.6911
rs212408	T	G	T	G	-0.1136	0.0167	9.122e-12	0.00850374	0.0148	0.5632
rs2143178	C	T	C	T	-0.2087	0.0223	6.838e-21	0.00540458	0.0189	0.7733
rs2188962	T	C	T	C	0.2004	0.016	5.588e-36	0.0108015	0.014	0.4437
rs2240069	G	A	G	A	-0.1568	0.0252	4.726e-10	0.0532953	0.0197	0.00674
rs2284553	G	A	G	A	0.1277	0.0165	1.14e-14	-0.0125015	0.0143	0.3795
rs2476601	G	A	G	A	0.2312	0.0286	6.443e-16	0.016902	0.0228	0.4583
rs2838517	C	T	C	T	-0.1456	0.0162	2.026e-19	-0.0030952	0.0142	0.8275
rs28999107	T	G	T	G	0.1083	0.0178	1.062e-09	-0.00220242	0.0149	0.8835
rs2948542	G	A	G	A	0.1016	0.0163	5.15e-10	-0.00430074	0.014	0.7576
rs3091315	G	A	G	A	-0.1579	0.0182	3.758e-18	0.0202027	0.0154	0.1892
rs3122605	A	G	A	G	-0.1748	0.0227	1.237e-14	-0.0289964	0.0192	0.1306
rs34635748	T	C	T	C	0.4794	0.0504	1.946e-21	0.0178006	0.0527	0.7349
rs34687326	A	G	A	G	-0.1649	0.0288	1.057e-08	-0.0104039	0.0214	0.6288
rs35171809	G	A	G	A	0.1566	0.0159	9.068e-23	-0.014997	0.0138	0.2769
rs3761158	A	G	A	G	-0.1098	0.0165	2.649e-11	0.00580313	0.0142	0.6827
rs3816234	A	G	A	G	0.2704	0.0162	1.512e-62	-0.00389759	0.0138	0.779
rs3850378	C	T	C	T	0.199	0.0267	8.313e-14	0.0185001	0.0235	0.4296
rs401775	C	T	C	T	0.2023	0.0203	2.174e-23	-0.00229736	0.0198	0.9085
rs4077515	T	C	T	C	0.1848	0.0162	3.145e-30	-0.0447045	0.0143	0.001822
rs4151651	A	G	A	G	0.3682	0.0409	2.246e-19	0.0121953	0.0366	0.7391
rs42861	G	A	G	A	0.1243	0.0167	8.868e-14	0.0105959	0.0141	0.4521
rs4343432	G	A	G	A	0.1123	0.0162	3.503e-12	0.0255024	0.0139	0.06569
rs4380956	A	G	A	G	0.132	0.0165	1.152e-15	-0.00979784	0.0144	0.493
rs4486887	T	C	T	C	-0.1686	0.0172	1.373e-22	-0.00020002	0.0155	0.9881
rs4655709	A	G	A	G	0.1224	0.0183	2.461e-11	0.0189003	0.0161	0.2414
rs4807570	A	G	A	G	0.1811	0.0193	6.031e-21	-0.00900038	0.0176	0.6095
rs4821544	C	T	C	T	0.0966	0.0171	1.76e-08	-0.000699755	0.0152	0.9621
rs492602	G	A	G	A	0.1084	0.0162	2.328e-11	0.00549507	0.0139	0.6945
rs4959116	T	C	T	C	0.1362	0.0227	1.864e-09	0	0.0183	0.9994
rs55946629	A	C	A	C	0.1755	0.0231	2.85e-14	-0.00650109	0.0204	0.7486
rs56116661	T	C	T	C	-0.1312	0.0212	5.668e-10	-0.0156011	0.0179	0.3836
rs5754100	C	T	C	T	0.1687	0.0206	3.023e-16	-0.00899938	0.0172	0.6015
rs59805578	C	T	C	T	-0.2674	0.034	3.922e-15	0.00329542	0.0287	0.9094
rs59926756	A	G	A	G	0.1062	0.0176	1.74e-09	-0.00729656	0.0152	0.6329
rs6062496	A	G	A	G	0.1223	0.0167	2.615e-13	0.023697	0.0145	0.1013
rs61839660	T	C	T	C	0.1468	0.0261	1.982e-08	-0.0204987	0.024	0.3934
rs62126620	A	G	A	G	0.144	0.0201	8.612e-13	0.0121953	0.0186	0.5137
rs62228374	A	G	A	G	0.3164	0.0557	1.357e-08	-0.0166986	0.0497	0.7371
rs62324212	A	C	A	C	0.106	0.0163	8.02e-11	-0.0176956	0.0141	0.2099
rs6416647	C	T	C	T	0.1007	0.0178	1.457e-08	0.0139975	0.0154	0.363
rs6451494	C	T	C	T	0.2605	0.0166	8.258e-56	0.00599795	0.0142	0.6707
rs6584282	G	A	G	A	-0.1658	0.016	3.437e-25	0.000700245	0.0138	0.9572
rs6704109	T	C	T	C	0.1748	0.0181	5.104e-22	0.00499749	0.0165	0.761
rs6740847	G	A	G	A	-0.104	0.0161	9.72e-11	-0.0218006	0.0139	0.1167
rs6808936	G	A	G	A	0.0904	0.0161	1.932e-08	0	0.0138	0.9979
rs6873866	C	T	C	T	-0.1314	0.0164	1.346e-15	-0.0168964	0.0139	0.2257
rs72743461	A	C	A	C	0.1684	0.0187	2.261e-19	-0.0041988	0.0164	0.7992
rs72748445	A	C	A	C	-0.1369	0.0181	4.306e-14	0.0184979	0.0157	0.239
rs72798422	C	T	C	T	0.5495	0.0382	6.045e-47	0.0620988	0.0386	0.1079
rs73243877	G	A	G	A	0.1164	0.0212	4.118e-08	-0.00950469	0.0191	0.6199
rs73516754	C	A	C	A	0.1423	0.0169	4.041e-17	0.0117993	0.0147	0.4215
rs744166	G	A	G	A	-0.1142	0.0162	1.795e-12	-0.0158044	0.0139	0.257
rs7517847	G	T	G	T	-0.3447	0.0165	5.84e-97	0.0221025	0.014	0.1129
rs755374	T	C	T	C	0.1969	0.0174	1.38e-29	0.00420116	0.0158	0.7884
rs7563433	C	T	C	T	0.1525	0.02	2.144e-14	-0.0479041	0.0183	0.009046
rs7608697	C	A	C	A	0.1229	0.0163	4.033e-14	-0.0147999	0.0141	0.2948
rs77566919	A	G	A	G	-0.1089	0.0185	4.127e-09	-0.00969686	0.0151	0.5176
rs80244186	C	T	C	T	0.1246	0.0226	3.66e-08	-0.0231011	0.0201	0.2519
rs80262450	A	G	A	G	0.2268	0.0244	1.341e-20	-0.0114048	0.0202	0.5733
rs938650	A	G	A	G	-0.1747	0.0247	1.649e-12	-0.0124978	0.0202	0.5366
rs9482770	C	T	C	T	0.0987	0.0162	1.011e-09	0.0201007	0.0139	0.1471
rs9501632	T	C	T	C	0.3872	0.0637	1.183e-09	0.0558982	0.0681	0.4112
rs9637870	A	G	A	G	0.2558	0.0275	1.33e-20	-0.034695	0.0268	0.1948
rs9656588	C	T	C	T	0.1183	0.0173	8.733e-12	-0.0183015	0.015	0.2224
rs9836291	A	G	A	G	0.1722	0.017	3.773e-24	0.0318959	0.0152	0.0362
rs10052709	G	C	G	C	-0.141	0.0242	5.761e-09	0.00969686	0.0217	0.6553
rs13203429	C	G	C	G	0.1264	0.0169	6.742e-14	-0.0122042	0.0143	0.3917
rs151175749	G	C	G	C	0.2483	0.0428	6.725e-09	0.002002	0.038	0.9575
rs1887428	C	G	C	G	-0.166	0.0169	8.539e-23	0.00229736	0.0146	0.8757
rs2581828	G	C	G	C	-0.0941	0.0162	6.462e-09	-0.0232965	0.0141	0.09741
rs2675670	C	G	C	G	0.1074	0.0161	2.895e-11	0.0288012	0.0138	0.03653
rs35730213	C	G	C	G	-0.1166	0.0181	1.17e-10	-0.0182047	0.0152	0.2304
rs55938681	T	A	T	A	0.141	0.0209	1.472e-11	0.0231049	0.0189	0.2221
rs59145923	C	G	C	G	-0.1717	0.0309	2.716e-08	0.0120965	0.0244	0.6186
rs67373269	C	G	C	G	-0.1151	0.0194	3.206e-09	0.0231011	0.0167	0.1658
rs7198678	T	A	T	A	-0.1398	0.0229	1.078e-09	-0.000299955	0.0185	0.9868
rs7206852	A	T	A	T	-0.1287	0.0223	7.709e-09	0.0284028	0.019	0.1344
rs7753014	G	C	G	C	-0.0989	0.0163	1.393e-09	-0.0133011	0.0139	0.3382
rs9264360	T	A	T	A	0.1246	0.0225	3.23e-08	0.00959589	0.0216	0.6559

### Sheet: Table S4
Table S4a. Effect sizes, standard errors and p-values of genetic instruments proxying for ASD without ID (iPSYCH subsample).
SNP	A1	A2	logOR	SE	P
rs529507	A	G	-0.135396	0.0241	1.879e-08
rs292441	A	G	-0.0957953	0.0182	1.421e-07
rs1402807	T	C	0.0924971	0.018	2.726e-07
rs1000177	T	C	0.123102	0.0197	3.848e-10
rs10195840	A	G	0.0947009	0.0175	5.867e-08
rs10197246	T	C	0.100298	0.0186	6.942e-08
rs114489105	T	G	0.199596	0.0384	2.046e-07
Table S4b. Effect sizes, standard errors and p-values of genetic instruments proxying for IBD.
SNP	A1	A2	logOR	SE	P
rs6584282	G	A	-0.152	0.0124	1.194e-34
rs11195128	T	C	0.0792	0.0133	2.744e-09
rs111456533	A	G	-0.1031	0.017	1.179e-09
rs10826797	T	G	-0.099	0.0136	3.986e-13
rs2384352	G	A	0.0951	0.0131	3.118e-13
rs10761659	G	A	0.1585	0.0126	2.298e-36
rs1250573	A	G	-0.098	0.0138	1.107e-12
rs2343551	C	A	0.104	0.0156	2.994e-11
rs7918084	T	C	0.071	0.0125	1.383e-08
rs11221335	C	T	0.0827	0.0148	2.44e-08
rs11236797	A	C	0.1488	0.0125	7.188e-33
rs11066188	A	G	0.0874	0.013	1.759e-11
rs117981694	A	G	0.3452	0.0411	4.532e-17
rs12825700	A	G	0.1324	0.0127	1.275e-25
rs3897234	C	T	0.0971	0.0145	1.899e-11
rs140933577	C	T	-0.1857	0.0305	1.13e-09
rs7995004	T	C	0.0833	0.0148	1.787e-08
rs194746	T	C	0.0833	0.0124	1.836e-11
rs3850378	C	T	0.1536	0.0207	1.1e-13
rs56062135	T	C	0.1382	0.0145	1.371e-21
rs2301127	A	G	0.0783	0.0126	4.961e-10
rs7190426	C	A	-0.0872	0.0155	2.057e-08
rs28374519	A	G	-0.1105	0.0137	6.547e-16
rs9934775	T	C	-0.1116	0.0172	8.767e-11
rs749910	A	G	0.1961	0.0138	7.828e-46
rs8056255	A	T	0.2765	0.0327	2.991e-17
rs145126485	C	A	0.2464	0.0356	4.773e-12
rs11548656	G	A	-0.2374	0.0362	5.184e-11
rs1143687	T	C	-0.1382	0.0251	3.829e-08
rs16940202	C	T	0.113	0.0169	2.505e-11
rs11870407	A	C	-0.101	0.014	4.825e-13
rs12936409	T	C	0.1406	0.0124	7.726e-30
rs744166	G	A	-0.1109	0.0126	1.34e-18
rs4072601	A	G	-0.1264	0.0177	8.433e-13
rs80262450	A	G	0.1581	0.019	1.041e-16
rs1319951	G	C	-0.0851	0.0147	7.499e-09
rs12720356	C	A	0.1585	0.0214	1.442e-13
rs11669299	T	C	-0.1107	0.0157	1.836e-12
rs4807569	C	A	0.1281	0.0152	4.239e-17
rs62126610	G	A	0.1407	0.0166	2.6e-17
rs11804831	C	T	0.0908	0.0164	3.312e-08
rs1336900	A	G	-0.0848	0.0128	2.984e-11
rs78703675	A	G	0.1078	0.0187	7.62e-09
rs4845604	A	G	-0.1388	0.0185	7.094e-14
rs12411216	C	A	0.083	0.0126	3.853e-11
rs7532133	G	A	0.0789	0.0134	3.832e-09
rs10800309	G	A	-0.123	0.0133	1.942e-20
rs12136659	C	T	0.087	0.0142	1.02e-09
rs2224873	A	T	0.0989	0.0147	1.704e-11
rs2816972	G	A	0.1107	0.0202	3.896e-08
rs35730213	C	G	-0.1346	0.014	7.5e-22
rs1317209	A	G	0.1164	0.016	3.786e-13
rs3820328	G	A	-0.0926	0.0129	8.311e-13
rs6674040	T	G	-0.1129	0.0124	6.307e-20
rs3024493	A	C	0.1911	0.0165	4.041e-31
rs59043219	A	G	0.0738	0.0129	1.09e-08
rs34963268	C	G	-0.1315	0.0166	2.337e-15
rs116760029	A	G	0.1842	0.0311	3.129e-09
rs112874012	T	C	-0.1991	0.0318	3.902e-10
rs11581607	A	G	-0.6578	0.0294	4.59e-111
rs10746475	A	T	0.1308	0.0164	1.576e-15
rs6017342	C	A	0.1156	0.0135	1.071e-17
rs6063502	G	A	-0.0734	0.0134	4.548e-08
rs154873	A	G	-0.0813	0.0132	7.377e-10
rs4256018	G	T	0.0786	0.0138	1.23e-08
rs6062496	A	G	0.137	0.0129	2.826e-26
rs1297264	G	A	-0.1462	0.0126	3.98e-31
rs2284553	G	A	0.0742	0.0128	7.401e-09
rs2836881	T	G	-0.1643	0.0146	1.959e-29
rs2838517	C	T	-0.128	0.0125	1.835e-24
rs5754100	C	T	0.1293	0.016	7.14e-16
rs1978083	G	C	0.0875	0.0141	6.034e-10
rs2413583	T	C	-0.1732	0.0171	4.595e-24
rs62228374	A	G	0.2669	0.0445	2.004e-09
rs1558619	T	G	-0.0843	0.0123	8.897e-12
rs72852162	C	A	-0.1129	0.0202	2.298e-08
rs6740847	G	A	-0.0924	0.0125	1.218e-13
rs13422838	C	T	-0.1143	0.0205	2.557e-08
rs62180107	C	G	-0.0797	0.0132	1.546e-09
rs62183956	T	C	-0.078	0.0125	4.489e-10
rs3792111	T	C	0.1391	0.0124	5.122e-29
rs4676408	A	G	0.1011	0.013	7.629e-15
rs76527535	T	C	-0.0864	0.0156	2.871e-08
rs76286777	C	T	0.0996	0.0151	4.655e-11
rs11677002	C	T	-0.0931	0.0126	1.371e-13
rs55946629	A	C	0.1298	0.018	5.454e-13
rs7608697	C	A	0.1395	0.0126	1.671e-28
rs503734	G	A	-0.0692	0.0124	2.674e-08
rs56116661	T	C	-0.1	0.0163	9.271e-10
rs1131095	C	T	0.1635	0.0131	1.219e-35
rs2593855	T	C	-0.0832	0.014	2.541e-09
rs62324212	A	C	0.0886	0.0127	2.674e-12
rs11734570	A	G	0.0694	0.0127	4.801e-08
rs341295	T	C	0.0702	0.0124	1.451e-08
rs11739135	C	G	0.1366	0.0125	1.1e-27
rs2961704	T	C	-0.1459	0.0227	1.311e-10
rs17656349	T	C	0.0731	0.0125	5.167e-09
rs17800987	G	A	0.1843	0.0222	1.066e-16
rs10052709	G	C	-0.1236	0.0187	3.442e-11
rs1157509	G	A	0.1449	0.0172	3.349e-17
rs755374	T	C	0.1767	0.0134	1.586e-39
rs56235845	G	T	0.0877	0.0138	1.771e-10
rs395157	T	C	0.0776	0.0124	4.63e-10
rs72748445	A	C	-0.11	0.0141	5.372e-15
rs1445004	T	C	0.1689	0.0127	3.484e-40
rs10055349	A	G	0.1038	0.0148	2.165e-12
rs6873866	C	T	-0.0919	0.0128	6.148e-13
rs11152949	G	A	0.1019	0.0133	1.563e-14
rs13200059	A	G	0.2114	0.0346	9.688e-10
rs6933404	C	T	0.0863	0.0149	6.641e-09
rs1267496	C	G	0.1053	0.0159	3.388e-11
rs212402	A	G	-0.0743	0.013	1.059e-08
rs35171809	G	A	0.1088	0.0123	1.156e-18
rs4712528	C	G	0.1043	0.0152	7.138e-12
rs4710973	C	T	-0.0842	0.0132	1.673e-10
rs1265098	C	T	-0.1278	0.0157	4.254e-16
rs117292830	A	G	0.3398	0.0394	6.686e-18
rs77108272	A	C	0.457	0.0505	1.49e-19
rs143210366	G	T	0.2836	0.036	3.139e-15
rs114751021	G	A	0.39	0.0407	9.243e-22
rs62402717	A	G	-0.2081	0.0367	1.433e-08
rs138753323	C	T	0.5947	0.0351	1.471e-64
rs687308	T	C	-0.2294	0.0174	1.133e-39
rs77318243	A	T	-0.1617	0.0237	8.404e-12
rs12206377	G	A	0.2504	0.0416	1.716e-09
rs67289879	T	C	0.0898	0.0162	3.041e-08
rs62408218	T	C	-0.0818	0.0129	2.402e-10
rs62482552	A	G	-0.0737	0.0131	1.971e-08
rs4730263	A	C	-0.0746	0.0127	4.289e-09
rs10953551	G	A	-0.1033	0.0127	4.943e-16
rs243505	G	A	-0.0805	0.0128	3.038e-10
rs149169037	A	G	-0.1338	0.0242	3.261e-08
rs1456896	T	C	0.0879	0.0133	4.504e-11
rs11768365	G	A	-0.0837	0.0152	3.879e-08
rs4236540	T	G	-0.081	0.0139	5.544e-09
rs4380956	A	G	0.0907	0.0127	1.12e-12
rs938650	A	G	-0.1074	0.0189	1.413e-08
rs10114470	C	T	0.1475	0.0137	4.098e-27
rs3829110	G	A	0.1574	0.0125	3.52e-36
rs1887428	C	G	-0.1643	0.0131	2.461e-36
Table S5c. Effect sizes, standard errors and p-values of genetic instruments proxying for UC.
SNP	A1	A2	logOR	SE	P
rs7911680	C	A	-0.1525	0.0159	6.707e-22
rs7911117	G	T	-0.1342	0.0239	1.838e-08
rs10761659	G	A	0.1276	0.016	1.327e-15
rs2045241	A	G	-0.1063	0.0169	2.826e-10
rs2212434	T	C	0.1252	0.0159	2.804e-15
rs12825700	A	G	0.1889	0.0161	7.331e-32
rs1359946	A	G	0.1571	0.0202	6.577e-15
rs56062135	T	C	0.1078	0.0184	4.661e-09
rs11645239	G	C	-0.1174	0.02	4.14e-09
rs7203363	A	T	0.1071	0.0189	1.414e-08
rs16940186	C	T	0.1357	0.0214	2.185e-10
rs12936409	T	C	0.1365	0.0158	5.62e-18
rs11651246	G	T	0.147	0.0219	2.014e-11
rs8073117	A	G	-0.1548	0.0225	6.401e-12
rs78064630	A	G	0.1759	0.0308	1.081e-08
rs10408351	A	G	0.1548	0.0204	2.918e-14
rs1336900	A	G	-0.0887	0.0163	4.951e-08
rs79051659	A	G	0.1605	0.0264	1.295e-09
rs6658353	C	G	-0.1569	0.016	1.168e-22
rs2816980	T	G	0.1941	0.026	9.176e-14
rs7554511	A	C	-0.1448	0.0178	4.267e-16
rs2294633	T	C	-0.0985	0.0177	2.791e-08
rs1317209	A	G	0.1818	0.0203	2.903e-19
rs3820328	G	A	-0.1662	0.0164	3.655e-24
rs10737481	G	T	0.2173	0.0159	2.56e-42
rs3024493	A	C	0.21	0.0209	7.458e-24
rs34920465	G	A	-0.1708	0.0213	9.013e-16
rs7544646	G	C	-0.1168	0.016	2.532e-13
rs11209026	A	G	-0.483	0.0358	1.995e-41
rs7523335	A	G	-0.1389	0.021	3.421e-11
rs6017342	C	A	0.1944	0.017	3.952e-30
rs6062496	A	G	0.1359	0.0163	8.966e-17
rs1736161	A	G	-0.1227	0.0161	2.22e-14
rs2836881	T	G	-0.2217	0.0186	1.105e-32
rs2838517	C	T	-0.1177	0.016	1.777e-13
rs4993442	T	G	-0.0988	0.0179	3.543e-08
rs138788	A	G	0.0896	0.0162	2.949e-08
rs9611131	C	T	-0.1494	0.0227	5.106e-11
rs137845	G	A	0.1011	0.0158	1.502e-10
rs16830407	A	G	0.1078	0.0166	7.624e-11
rs62180181	T	C	0.1226	0.0171	8.084e-13
rs1811711	G	C	-0.1299	0.0223	6.086e-09
rs4676408	A	G	0.1433	0.0167	1.19e-17
rs7608697	C	A	0.1597	0.0161	3.031e-23
rs1131095	C	T	0.1593	0.0168	2.177e-21
rs17715902	A	G	0.0974	0.0166	4.618e-09
rs17656349	T	C	0.09	0.0159	1.54e-08
rs116724447	A	G	-0.339	0.0572	3.005e-09
rs1157509	G	A	0.1311	0.0217	1.538e-09
rs755374	T	C	0.1714	0.0171	9.73e-24
rs67111717	G	A	0.0944	0.0171	3.269e-08
rs6889364	A	G	0.1318	0.0228	7.869e-09
rs72704802	T	C	-0.1223	0.0206	2.894e-09
rs13200059	A	G	0.2944	0.0436	1.484e-11
rs6933404	C	T	0.1486	0.0188	2.69e-15
rs113986290	T	C	-0.3066	0.0531	7.593e-09
rs974334	G	C	0.1181	0.0206	9.955e-09
rs17190351	A	G	0.4301	0.0561	1.786e-14
rs9263719	T	C	-0.1692	0.0269	3.089e-10
rs1265098	C	T	-0.1646	0.0203	4.712e-16
rs114849343	T	G	0.302	0.0458	4.114e-11
rs77108272	A	C	0.5479	0.062	1.024e-18
rs57256697	T	C	0.3794	0.0469	6.156e-16
rs9296004	C	A	0.3119	0.0281	1.154e-28
rs9271176	G	A	-0.3495	0.0173	4.2e-91
rs1846190	A	G	-0.2267	0.019	1.159e-32
rs3097666	C	G	-0.2154	0.0304	1.455e-12
rs872956	A	T	-0.1378	0.021	5.241e-11
rs2301989	A	G	-0.1294	0.0161	1.077e-15
rs10272963	T	C	-0.1512	0.016	4.107e-21
rs4728142	A	G	0.0995	0.0158	3.232e-10
rs798506	C	T	-0.1206	0.0179	1.469e-11
rs10817678	A	G	0.1332	0.017	4.418e-15
rs3812565	C	T	0.1335	0.016	6.5e-17
rs1887428	C	G	-0.167	0.0166	9.652e-24
rs1411262	T	C	0.101	0.0179	1.829e-08
Table S4d. Effect sizes, standard errors and p-values of genetic instruments proxying for CD.
SNP	A1	A2	logOR	standard_error	p_value
rs6584282	G	A	-0.1658	0.016	3.437e-25
rs10884966	A	G	0.1131	0.0171	4.126e-11
rs2002695	G	A	-0.1293	0.0189	8.311e-12
rs1148246	T	C	-0.1323	0.0167	2.089e-15
rs61839660	T	C	0.1468	0.0261	1.982e-08
rs10822050	C	T	0.1827	0.0162	2.348e-29
rs2675670	C	G	0.1074	0.0161	2.895e-11
rs1250573	A	G	-0.1522	0.0179	1.921e-17
rs1870148	A	G	0.1351	0.0206	5.439e-11
rs11236797	A	C	0.176	0.0161	8.513e-28
rs77566919	A	G	-0.1089	0.0185	4.127e-09
rs34635748	T	C	0.4794	0.0504	1.946e-21
rs28999107	T	G	0.1083	0.0178	1.062e-09
rs80244186	C	T	0.1246	0.0226	3.66e-08
rs1373904	G	A	0.141	0.0189	9.113e-14
rs194746	T	C	0.0975	0.0161	1.243e-09
rs3850378	C	T	0.199	0.0267	8.313e-14
rs72743461	A	C	0.1684	0.0187	2.261e-19
rs6416647	C	T	0.1007	0.0178	1.457e-08
rs2021511	T	C	-0.1082	0.0182	2.63e-09
rs42861	G	A	0.1243	0.0167	8.868e-14
rs55938681	T	A	0.141	0.0209	1.472e-11
rs7206852	A	T	-0.1287	0.0223	7.709e-09
rs67373269	C	G	-0.1151	0.0194	3.206e-09
rs4486887	T	C	-0.1686	0.0172	1.373e-22
rs2076756	G	A	0.385	0.0174	1.8e-108
rs59145923	C	G	-0.1717	0.0309	2.716e-08
rs72798422	C	T	0.5495	0.0382	6.045e-47
rs145126485	C	A	0.5236	0.0431	6.398e-34
rs7198678	T	A	-0.1398	0.0229	1.078e-09
rs17226979	G	A	0.4514	0.073	6.219e-10
rs59926756	A	G	0.1062	0.0176	1.74e-09
rs2948542	G	A	0.1016	0.0163	5.15e-10
rs3091315	G	A	-0.1579	0.0182	3.758e-18
rs12936409	T	C	0.1426	0.016	4.31e-19
rs744166	G	A	-0.1142	0.0162	1.795e-12
rs80262450	A	G	0.2268	0.0244	1.341e-20
rs12610298	T	C	-0.1634	0.0213	1.611e-14
rs4807570	A	G	0.1811	0.0193	6.031e-21
rs62126620	A	G	0.144	0.0201	8.612e-13
rs492602	G	A	0.1084	0.0162	2.328e-11
rs2476601	G	A	0.2312	0.0286	6.443e-16
rs12131079	T	C	-0.1088	0.0174	3.989e-10
rs34687326	A	G	-0.1649	0.0288	1.057e-08
rs114802258	T	C	-0.2245	0.0384	5.106e-09
rs6704109	T	C	0.1748	0.0181	5.104e-22
rs1775448	G	A	-0.122	0.017	6.777e-13
rs35730213	C	G	-0.1166	0.0181	1.17e-10
rs3122605	A	G	-0.1748	0.0227	1.237e-14
rs59805578	C	T	-0.2674	0.034	3.922e-15
rs12041056	T	C	0.1284	0.0163	3.746e-15
rs7517847	G	T	-0.3447	0.0165	5.84e-97
rs4655709	A	G	0.1224	0.0183	2.461e-11
rs3761158	A	G	-0.1098	0.0165	2.649e-11
rs6062496	A	G	0.1223	0.0167	2.615e-13
rs1297264	G	A	-0.1769	0.0163	1.589e-27
rs2284553	G	A	0.1277	0.0165	1.14e-14
rs2838517	C	T	-0.1456	0.0162	2.026e-19
rs5754100	C	T	0.1687	0.0206	3.023e-16
rs4821544	C	T	0.0966	0.0171	1.76e-08
rs2143178	C	T	-0.2087	0.0223	6.838e-21
rs62228374	A	G	0.3164	0.0557	1.357e-08
rs2110735	G	A	-0.1372	0.0185	1.197e-13
rs11683692	C	T	-0.2144	0.038	1.752e-08
rs151175749	G	C	0.2483	0.0428	6.725e-09
rs6740847	G	A	-0.104	0.0161	9.72e-11
rs1583792	T	C	-0.0882	0.016	3.261e-08
rs7563433	C	T	0.1525	0.02	2.144e-14
rs3816234	A	G	0.2704	0.0162	1.512e-62
rs4343432	G	A	0.1123	0.0162	3.503e-12
rs1260326	C	T	-0.1053	0.0161	6.316e-11
rs11677002	C	T	-0.1124	0.0163	4.567e-12
rs55946629	A	C	0.1755	0.0231	2.85e-14
rs7608697	C	A	0.1229	0.0163	4.033e-14
rs6808936	G	A	0.0904	0.0161	1.932e-08
rs56116661	T	C	-0.1312	0.0212	5.668e-10
rs9836291	A	G	0.1722	0.017	3.773e-24
rs2581828	G	C	-0.0941	0.0162	6.462e-09
rs13107325	T	C	0.2006	0.0284	1.665e-12
rs62324212	A	C	0.106	0.0163	8.02e-11
rs73243877	G	A	0.1164	0.0212	4.118e-08
rs2188962	T	C	0.2004	0.016	5.588e-36
rs181826	A	C	0.1162	0.0167	3.245e-12
rs9637870	A	G	0.2558	0.0275	1.33e-20
rs10052709	G	C	-0.141	0.0242	5.761e-09
rs1157509	G	A	0.1519	0.0224	1.259e-11
rs755374	T	C	0.1969	0.0174	1.38e-29
rs72748445	A	C	-0.1369	0.0181	4.306e-14
rs6451494	C	T	0.2605	0.0166	8.258e-56
rs10055349	A	G	0.1734	0.019	5.589e-20
rs137976175	A	G	-0.2564	0.0372	5.588e-12
rs6873866	C	T	-0.1314	0.0164	1.346e-15
rs73516754	C	A	0.1423	0.0169	4.041e-17
rs9482770	C	T	0.0987	0.0162	1.011e-09
rs212408	T	G	-0.1136	0.0167	9.122e-12
rs35171809	G	A	0.1566	0.0159	9.068e-23
rs1012636	T	G	0.1291	0.0198	7.013e-11
rs7753014	G	C	-0.0989	0.0163	1.393e-09
rs2240069	G	A	-0.1568	0.0252	4.726e-10
rs9264360	T	A	0.1246	0.0225	3.23e-08
rs4151651	A	G	0.3682	0.0409	2.246e-19
rs401775	C	T	0.2023	0.0203	2.174e-23
rs9469119	A	C	0.1874	0.034	3.622e-08
rs13203429	C	G	0.1264	0.0169	6.742e-14
rs4959116	T	C	0.1362	0.0227	1.864e-09
rs11965964	T	C	0.3044	0.0529	8.832e-09
rs1321859	T	C	-0.1049	0.0172	1.176e-09
rs9656588	C	T	0.1183	0.0173	8.733e-12
rs4380956	A	G	0.132	0.0165	1.152e-15
rs938650	A	G	-0.1747	0.0247	1.649e-12
rs10114470	C	T	0.1687	0.0177	1.755e-21
rs4077515	T	C	0.1848	0.0162	3.145e-30
rs1887428	C	G	-0.166	0.0169	8.539e-23

### Sheet: Table S5
Table S5a. Harmonised dataset for the two-sample MR analyses investigating causal effects of genetic liability to ASD without ID (iPSYCH subsample) on IBD (lines in red indicate SNPs removed during harmonisation).
SNP	A1.ASD	A2.ASD	A1.IBD	A2.IBD	logOR.ASD	SE.ASD	P.ASD	log.OR.IBD	SE.IBD	P.IBD
rs1000177	T	C	T	C	0.123102	0.0197	3.848e-10	0.0013	0.0152	0.9316
rs10195840	A	G	A	G	0.0947009	0.0175	5.867e-08	0.0045	0.0132	0.7343
rs10197246	T	C	T	C	0.100298	0.0186	6.942e-08	-0.0047	0.0138	0.7348
rs114489105	T	G	T	G	0.199596	0.0384	2.046e-07	0.0043	0.0292	0.8823
rs1402807	T	C	T	C	0.0924971	0.018	2.726e-07	-0.0132	0.0128	0.303
rs292441	A	G	A	G	-0.0957953	0.0182	1.421e-07	0.0172	0.0132	0.1942
rs529507	A	G	A	G	-0.135396	0.0241	1.879e-08	0.0177	0.0183	0.333
Table S5b. Harmonised dataset for the two-sample MR analyses investigating causal effects of genetic liability to ASD without ID (iPSYCH subsample) on UC (lines in red indicate SNPs removed during harmonisation).
SNP	A1.ASD	A2.ASD	A1.UC	A2.UC	logOR.ASD	SE.ASD	P.ASD	logOR.UC	SE.UC	P.UC
rs1000177	T	C	T	C	0.123102	0.0197	3.848e-10	-0.0093	0.0194	0.6319
rs10195840	A	G	A	G	0.0947009	0.0175	5.867e-08	0.0103	0.0168	0.5388
rs10197246	T	C	T	C	0.100298	0.0186	6.942e-08	-0.0177	0.0176	0.3148
rs114489105	T	G	T	G	0.199596	0.0384	2.046e-07	-0.0008	0.0376	0.9836
rs1402807	T	C	T	C	0.0924971	0.018	2.726e-07	0.0069	0.0165	0.6749
rs292441	A	G	A	G	-0.0957953	0.0182	1.421e-07	0.017	0.0169	0.3124
rs529507	A	G	A	G	-0.135396	0.0241	1.879e-08	0.0156	0.0232	0.5025
Table S5c. Harmonised dataset for the two-sample MR analyses investigating causal effects of genetic liability to ASD without ID (iPSYCH subsample) on CD (lines in red indicate SNPs removed during harmonisation).
SNP	A1.ASD	A2.ASD	A1.CD	A2.CD	logOR.ASD	SE.ASD	P.ASD	logOR.CD	SE.CD	P.CD
rs1000177	T	C	T	C	0.123102	0.0197	3.848e-10	0.0295	0.0196	0.1319
rs10195840	A	G	A	G	0.0947009	0.0175	5.867e-08	-0.0073	0.017	0.6687
rs10197246	T	C	T	C	0.100298	0.0186	6.942e-08	0.0195	0.0178	0.2735
rs114489105	T	G	T	G	0.199596	0.0384	2.046e-07	0.0116	0.0371	0.7552
rs1402807	T	C	T	C	0.0924971	0.018	2.726e-07	-0.0337	0.0165	0.04046
rs292441	A	G	A	G	-0.0957953	0.0182	1.421e-07	0.0146	0.0171	0.3931
rs529507	A	G	A	G	-0.135396	0.0241	1.879e-08	0.0226	0.0236	0.3387

### Sheet: Table S6
Table S6a. Harmonised dataset for the two-sample MR analyses investigating causal effects of genetic liability to IBD on ASD without ID (iPSYCH subsample).
SNP	A1.IBD	A2.IBD	A1.ASD	A2.ASD	logOR.IBD	SE.IBD	P.IBD	logOR.ASD	SE.ASD	P.ASD
rs10055349	A	G	A	G	0.1038	0.0148	2.165e-12	-0.00879859	0.0205	0.6676
rs10114470	C	T	C	T	0.1475	0.0137	4.098e-27	-0.0168964	0.0184	0.3593
rs10761659	G	A	G	A	0.1585	0.0126	2.298e-36	-0.00330453	0.0168	0.844
rs10800309	G	A	G	A	-0.123	0.0133	1.942e-20	-0.0178006	0.0174	0.3061
rs10826797	T	G	T	G	-0.099	0.0136	3.986e-13	-0.036996	0.0186	0.04669
rs10953551	G	A	G	A	-0.1033	0.0127	4.943e-16	-0.0280042	0.0172	0.103
rs11066188	A	G	A	G	0.0874	0.013	1.759e-11	0.0120965	0.017	0.4777
rs111456533	A	G	A	G	-0.1031	0.017	1.179e-09	0.00659818	0.0221	0.7668
rs11152949	G	A	G	A	0.1019	0.0133	1.563e-14	0.0386992	0.0181	0.0322
rs11195128	T	C	T	C	0.0792	0.0133	2.744e-09	0.00630011	0.0176	0.7197
rs11221335	C	T	C	T	0.0827	0.0148	2.44e-08	-0.00890027	0.0206	0.6659
rs11236797	A	C	A	C	0.1488	0.0125	7.188e-33	0.00840458	0.0169	0.6206
rs112874012	T	C	T	C	-0.1991	0.0318	3.902e-10	0.0807963	0.0396	0.04148
rs1131095	C	T	C	T	0.1635	0.0131	1.219e-35	0.0433982	0.0186	0.01974
rs1143687	T	C	T	C	-0.1382	0.0251	3.829e-08	0.0930986	0.0357	0.009049
rs114751021	G	A	G	A	0.39	0.0407	9.243e-22	0.107496	0.0584	0.06595
rs11548656	G	A	G	A	-0.2374	0.0362	5.184e-11	-0.0166014	0.0525	0.7518
rs1157509	G	A	G	A	0.1449	0.0172	3.349e-17	0.0340016	0.0224	0.1289
rs11581607	A	G	A	G	-0.6578	0.0294	4.59e-111	-0.0144032	0.0375	0.7009
rs11669299	T	C	T	C	-0.1107	0.0157	1.836e-12	-0.00680309	0.0212	0.7483
rs116760029	A	G	A	G	0.1842	0.0311	3.129e-09	-0.00849599	0.0417	0.8388
rs11677002	C	T	C	T	-0.0931	0.0126	1.371e-13	-0.0142973	0.0172	0.4051
rs117292830	A	G	A	G	0.3398	0.0394	6.686e-18	0.040902	0.0551	0.458
rs11734570	A	G	A	G	0.0694	0.0127	4.801e-08	-0.00680309	0.0174	0.6976
rs11768365	G	A	G	A	-0.0837	0.0152	3.879e-08	0.015002	0.0205	0.4646
rs117981694	A	G	A	G	0.3452	0.0411	4.532e-17	0.0505981	0.0661	0.4438
rs11804831	C	T	C	T	0.0908	0.0164	3.312e-08	0.0175023	0.0239	0.4632
rs11870407	A	C	A	C	-0.101	0.014	4.825e-13	0.0179971	0.0188	0.3371
rs12136659	C	T	C	T	0.087	0.0142	1.02e-09	-0.00420116	0.0202	0.8361
rs12206377	G	A	G	A	0.2504	0.0416	1.716e-09	0.0229002	0.0675	0.7343
rs12411216	C	A	C	A	0.083	0.0126	3.853e-11	-0.0330962	0.0169	0.05072
rs1250573	A	G	A	G	-0.098	0.0138	1.107e-12	0.00459941	0.0185	0.8054
rs1265098	C	T	C	T	-0.1278	0.0157	4.254e-16	-0.00499749	0.0189	0.791
rs12720356	C	A	C	A	0.1585	0.0214	1.442e-13	0.0557982	0.0307	0.0691
rs12825700	A	G	A	G	0.1324	0.0127	1.275e-25	-0.00879859	0.0172	0.6075
rs12936409	T	C	T	C	0.1406	0.0124	7.726e-30	0.00799793	0.0169	0.6382
rs1297264	G	A	G	A	-0.1462	0.0126	3.98e-31	-0.0193025	0.0169	0.2547
rs1317209	A	G	A	G	0.1164	0.016	3.786e-13	0.0227004	0.0222	0.3051
rs13200059	A	G	A	G	0.2114	0.0346	9.688e-10	-0.0041988	0.0495	0.9323
rs1336900	A	G	A	G	-0.0848	0.0128	2.984e-11	-0.0034961	0.0171	0.8379
rs13422838	C	T	C	T	-0.1143	0.0205	2.557e-08	0.0214995	0.0274	0.432
rs138753323	C	T	C	T	0.5947	0.0351	1.471e-64	0.1019	0.0564	0.071
rs140933577	C	T	C	T	-0.1857	0.0305	1.13e-09	0.0151035	0.0422	0.7209
rs143210366	G	T	G	T	0.2836	0.036	3.139e-15	0.0151035	0.0519	0.7717
rs1445004	T	C	T	C	0.1689	0.0127	3.484e-40	-0.000100005	0.0173	0.9964
rs145126485	C	A	C	A	0.2464	0.0356	4.773e-12	0.0615031	0.0597	0.3031
rs1456896	T	C	T	C	0.0879	0.0133	4.504e-11	-0.00959589	0.0181	0.5947
rs149169037	A	G	A	G	-0.1338	0.0242	3.261e-08	0.0768036	0.0331	0.02018
rs154873	A	G	A	G	-0.0813	0.0132	7.377e-10	-0.00780034	0.0181	0.6664
rs1558619	T	G	T	G	-0.0843	0.0123	8.897e-12	-0.00300451	0.0168	0.8577
rs16940202	C	T	C	T	0.113	0.0169	2.505e-11	0.014596	0.023	0.5269
rs17656349	T	C	T	C	0.0731	0.0125	5.167e-09	0.0326995	0.0171	0.0555
rs17800987	G	A	G	A	0.1843	0.0222	1.066e-16	-0.0382972	0.0326	0.2401
rs194746	T	C	T	C	0.0833	0.0124	1.836e-11	0.0125015	0.0169	0.4594
rs212402	A	G	A	G	-0.0743	0.013	1.059e-08	0.00990082	0.0182	0.5868
rs2284553	G	A	G	A	0.0742	0.0128	7.401e-09	-0.0146029	0.0173	0.3991
rs2301127	A	G	A	G	0.0783	0.0126	4.961e-10	0.00390238	0.0171	0.8198
rs2343551	C	A	C	A	0.104	0.0156	2.994e-11	-0.00679685	0.0211	0.7472
rs2384352	G	A	G	A	0.0951	0.0131	3.118e-13	-0.0111971	0.0176	0.525
rs2413583	T	C	T	C	-0.1732	0.0171	4.595e-24	0.020998	0.0231	0.3621
rs243505	G	A	G	A	-0.0805	0.0128	3.038e-10	0.0346018	0.0176	0.04956
rs2593855	T	C	T	C	-0.0832	0.014	2.541e-09	0.00929665	0.018	0.606
rs2816972	G	A	G	A	0.1107	0.0202	3.896e-08	0.00359646	0.0263	0.8921
rs2836881	T	G	T	G	-0.1643	0.0146	1.959e-29	-0.0112025	0.0188	0.5514
rs28374519	A	G	A	G	-0.1105	0.0137	6.547e-16	0.00990082	0.0181	0.5838
rs2838517	C	T	C	T	-0.128	0.0125	1.835e-24	-0.00620074	0.0172	0.7199
rs2961704	T	C	T	C	-0.1459	0.0227	1.311e-10	-0.0160989	0.0313	0.6075
rs3024493	A	C	A	C	0.1911	0.0165	4.041e-31	0.0350968	0.022	0.1101
rs341295	T	C	T	C	0.0702	0.0124	1.451e-08	0.0133998	0.017	0.4299
rs35171809	G	A	G	A	0.1088	0.0123	1.156e-18	-0.017496	0.0168	0.2958
rs3792111	T	C	T	C	0.1391	0.0124	5.122e-29	-0.00619918	0.0168	0.7135
rs3820328	G	A	G	A	-0.0926	0.0129	8.311e-13	-0.00580313	0.0173	0.7375
rs3829110	G	A	G	A	0.1574	0.0125	3.52e-36	-0.0428008	0.0176	0.0152
rs3850378	C	T	C	T	0.1536	0.0207	1.1e-13	0.0406033	0.0281	0.1483
rs3897234	C	T	C	T	0.0971	0.0145	1.899e-11	0.00290421	0.0199	0.8855
rs395157	T	C	T	C	0.0776	0.0124	4.63e-10	-0.0138961	0.0168	0.407
rs4072601	A	G	A	G	-0.1264	0.0177	8.433e-13	-0.032203	0.0241	0.1803
rs4236540	T	G	T	G	-0.081	0.0139	5.544e-09	-0.0166986	0.0193	0.3883
rs4256018	G	T	G	T	0.0786	0.0138	1.23e-08	0.0426048	0.0196	0.02995
rs4380956	A	G	A	G	0.0907	0.0127	1.12e-12	-0.0127003	0.0175	0.4684
rs4676408	A	G	A	G	0.1011	0.013	7.629e-15	-0.00160128	0.0183	0.9296
rs4710973	C	T	C	T	-0.0842	0.0132	1.673e-10	0.00429923	0.0175	0.8061
rs4730263	A	C	A	C	-0.0746	0.0127	4.289e-09	0.00850374	0.0171	0.6202
rs4807569	C	A	C	A	0.1281	0.0152	4.239e-17	-0.000699755	0.0217	0.9727
rs4845604	A	G	A	G	-0.1388	0.0185	7.094e-14	0.0143959	0.0238	0.5465
rs503734	G	A	G	A	-0.0692	0.0124	2.674e-08	-0.00740253	0.0168	0.6601
rs55946629	A	C	A	C	0.1298	0.018	5.454e-13	-0.0143018	0.0246	0.5604
rs56062135	T	C	T	C	0.1382	0.0145	1.371e-21	-0.0130954	0.02	0.5115
rs56116661	T	C	T	C	-0.1	0.0163	9.271e-10	0.0108015	0.022	0.6242
rs56235845	G	T	G	T	0.0877	0.0138	1.771e-10	0.0292949	0.0178	0.1003
rs5754100	C	T	C	T	0.1293	0.016	7.14e-16	-0.0260965	0.0208	0.2103
rs59043219	A	G	A	G	0.0738	0.0129	1.09e-08	0.0127978	0.0173	0.4592
rs6017342	C	A	C	A	0.1156	0.0135	1.071e-17	0.023801	0.0168	0.1558
rs6062496	A	G	A	G	0.137	0.0129	2.826e-26	0.00430074	0.0177	0.8064
rs6063502	G	A	G	A	-0.0734	0.0134	4.548e-08	-0.0301023	0.0186	0.1063
rs62126610	G	A	G	A	0.1407	0.0166	2.6e-17	0.0259026	0.0248	0.2961
rs62183956	T	C	T	C	-0.078	0.0125	4.489e-10	0.00730327	0.0172	0.6732
rs62228374	A	G	A	G	0.2669	0.0445	2.004e-09	-0.00080032	0.0608	0.9896
rs62324212	A	C	A	C	0.0886	0.0127	2.674e-12	-0.022399	0.0171	0.1893
rs62402717	A	G	A	G	-0.2081	0.0367	1.433e-08	-0.033805	0.056	0.5468
rs62408218	T	C	T	C	-0.0818	0.0129	2.402e-10	0.0154008	0.0177	0.3842
rs62482552	A	G	A	G	-0.0737	0.0131	1.971e-08	0.0138043	0.0176	0.4316
rs6584282	G	A	G	A	-0.152	0.0124	1.194e-34	-0.00539542	0.0168	0.7471
rs6674040	T	G	T	G	-0.1129	0.0124	6.307e-20	-0.0414993	0.0168	0.01346
rs67289879	T	C	T	C	0.0898	0.0162	3.041e-08	0.0377003	0.0221	0.08808
rs6740847	G	A	G	A	-0.0924	0.0125	1.218e-13	-0.0387975	0.0169	0.02193
rs687308	T	C	T	C	-0.2294	0.0174	1.133e-39	-0.017197	0.0214	0.4228
rs6873866	C	T	C	T	-0.0919	0.0128	6.148e-13	-0.0195967	0.0169	0.2477
rs6933404	C	T	C	T	0.0863	0.0149	6.641e-09	0.00160128	0.0207	0.9386
rs7190426	C	A	C	A	-0.0872	0.0155	2.057e-08	-0.0183015	0.0206	0.3732
rs72748445	A	C	A	C	-0.11	0.0141	5.372e-15	0.012304	0.0192	0.5208
rs72852162	C	A	C	A	-0.1129	0.0202	2.298e-08	-0.0501987	0.0268	0.06047
rs744166	G	A	G	A	-0.1109	0.0126	1.34e-18	-0.0213015	0.0169	0.2076
rs749910	A	G	A	G	0.1961	0.0138	7.828e-46	0.0560022	0.0198	0.004762
rs7532133	G	A	G	A	0.0789	0.0134	3.832e-09	-0.00620074	0.0177	0.7272
rs755374	T	C	T	C	0.1767	0.0134	1.586e-39	0.0158044	0.0194	0.4164
rs7608697	C	A	C	A	0.1395	0.0126	1.671e-28	0.00020002	0.0171	0.9925
rs76286777	C	T	C	T	0.0996	0.0151	4.655e-11	0.00399798	0.0213	0.8499
rs76527535	T	C	T	C	-0.0864	0.0156	2.871e-08	0.00249688	0.0218	0.9097
rs77108272	A	C	A	C	0.457	0.0505	1.49e-19	0.102403	0.0678	0.131
rs78703675	A	G	A	G	0.1078	0.0187	7.62e-09	-0.00240288	0.0276	0.9308
rs7918084	T	C	T	C	0.071	0.0125	1.383e-08	0.000899595	0.017	0.9592
rs7995004	T	C	T	C	0.0833	0.0148	1.787e-08	0.0389995	0.0208	0.06096
rs80262450	A	G	A	G	0.1581	0.019	1.041e-16	-0.0135007	0.0236	0.569
rs938650	A	G	A	G	-0.1074	0.0189	1.413e-08	-0.0225013	0.0246	0.3601
rs9934775	T	C	T	C	-0.1116	0.0172	8.767e-11	0.0324962	0.0229	0.1558
rs10052709	G	C	G	C	-0.1236	0.0187	3.442e-11	-0.00659818	0.0272	0.8076
rs10746475	A	T	A	T	0.1308	0.0164	1.576e-15	0.0459958	0.0211	0.02894
rs11739135	C	G	C	G	0.1366	0.0125	1.1e-27	0.0213015	0.0174	0.2193
rs1267496	C	G	C	G	0.1053	0.0159	3.388e-11	-0.0366951	0.0223	0.09932
rs1319951	G	C	G	C	-0.0851	0.0147	7.499e-09	0.0447045	0.0198	0.02416
rs1887428	C	G	C	G	-0.1643	0.0131	2.461e-36	0.00840458	0.0178	0.6363
rs1978083	G	C	G	C	0.0875	0.0141	6.034e-10	0.0289964	0.0194	0.1346
rs2224873	A	T	A	T	0.0989	0.0147	1.704e-11	0.052004	0.0211	0.0138
rs34963268	C	G	C	G	-0.1315	0.0166	2.337e-15	0.00499749	0.0232	0.8288
rs35730213	C	G	C	G	-0.1346	0.014	7.5e-22	-0.0182964	0.0183	0.3194
rs4712528	C	G	C	G	0.1043	0.0152	7.138e-12	0.0226026	0.0205	0.2712
rs62180107	C	G	C	G	-0.0797	0.0132	1.546e-09	0.0295005	0.0175	0.09217
rs77318243	A	T	A	T	-0.1617	0.0237	8.404e-12	-0.0596969	0.0314	0.05712
rs8056255	A	T	A	T	0.2765	0.0327	2.991e-17	0.0712969	0.0486	0.1425
Table S6b. Harmonised dataset for the two-sample MR analyses investigating causal effects of genetic liability to UC on ASD without ID (iPSYCH subsample).
SNP	A1.UC	A2.UC	A1.ASD	A2.ASD	logOR.UC	SE.UC	P.UC	logOR.ASD	SE.ASD	P.ASD
rs10272963	T	C	T	C	-0.1512	0.016	4.107e-21	-0.00869772	0.017	0.6086
rs10408351	A	G	A	G	0.1548	0.0204	2.918e-14	0.0280042	0.0224	0.2114
rs10737481	G	T	G	T	0.2173	0.0159	2.56e-42	0.0534008	0.0168	0.0015
rs10761659	G	A	G	A	0.1276	0.016	1.327e-15	-0.00330453	0.0168	0.844
rs10817678	A	G	A	G	0.1332	0.017	4.418e-15	-0.014799	0.0178	0.4079
rs11209026	A	G	A	G	-0.483	0.0358	1.995e-41	-0.0158042	0.0374	0.6721
rs1131095	C	T	C	T	0.1593	0.0168	2.177e-21	0.0433982	0.0186	0.01974
rs113986290	T	C	T	C	-0.3066	0.0531	7.593e-09	-0.0145047	0.0554	0.793
rs114849343	T	G	T	G	0.302	0.0458	4.114e-11	-0.0202027	0.0388	0.6021
rs1157509	G	A	G	A	0.1311	0.0217	1.538e-09	0.0340016	0.0224	0.1289
rs11651246	G	T	G	T	0.147	0.0219	2.014e-11	0.0383979	0.0222	0.08292
rs116724447	A	G	A	G	-0.339	0.0572	3.005e-09	-0.1088	0.0558	0.05142
rs1265098	C	T	C	T	-0.1646	0.0203	4.712e-16	-0.00499749	0.0189	0.791
rs12825700	A	G	A	G	0.1889	0.0161	7.331e-32	-0.00879859	0.0172	0.6075
rs12936409	T	C	T	C	0.1365	0.0158	5.62e-18	0.00799793	0.0169	0.6382
rs1317209	A	G	A	G	0.1818	0.0203	2.903e-19	0.0227004	0.0222	0.3051
rs13200059	A	G	A	G	0.2944	0.0436	1.484e-11	-0.0041988	0.0495	0.9323
rs1336900	A	G	A	G	-0.0887	0.0163	4.951e-08	-0.0034961	0.0171	0.8379
rs1359946	A	G	A	G	0.1571	0.0202	6.577e-15	0.0270995	0.022	0.2177
rs137845	G	A	G	A	0.1011	0.0158	1.502e-10	0.0191013	0.0171	0.2631
rs138788	A	G	A	G	0.0896	0.0162	2.949e-08	-0.0075988	0.0173	0.6619
rs1411262	T	C	T	C	0.101	0.0179	1.829e-08	0.0212036	0.0192	0.2689
rs16830407	A	G	A	G	0.1078	0.0166	7.624e-11	-0.0346018	0.0179	0.0536
rs16940186	C	T	C	T	0.1357	0.0214	2.185e-10	0.0164953	0.0239	0.4901
rs17190351	A	G	A	G	0.4301	0.0561	1.786e-14	0.166599	0.0565	0.003211
rs1736161	A	G	A	G	-0.1227	0.0161	2.22e-14	-0.022399	0.017	0.1874
rs17656349	T	C	T	C	0.09	0.0159	1.54e-08	0.0326995	0.0171	0.0555
rs17715902	A	G	A	G	0.0974	0.0166	4.618e-09	0.0254046	0.0175	0.1478
rs1846190	A	G	A	G	-0.2267	0.019	1.159e-32	0.0132025	0.0179	0.4596
rs2045241	A	G	A	G	-0.1063	0.0169	2.826e-10	0.0273038	0.0176	0.1222
rs2212434	T	C	T	C	0.1252	0.0159	2.804e-15	0.00840458	0.017	0.6192
rs2294633	T	C	T	C	-0.0985	0.0177	2.791e-08	0.0239021	0.0189	0.2074
rs2301989	A	G	A	G	-0.1294	0.0161	1.077e-15	-0.00579677	0.0172	0.7359
rs2816980	T	G	T	G	0.1941	0.026	9.176e-14	0.00550482	0.0267	0.8367
rs2836881	T	G	T	G	-0.2217	0.0186	1.105e-32	-0.0112025	0.0188	0.5514
rs2838517	C	T	C	T	-0.1177	0.016	1.777e-13	-0.00620074	0.0172	0.7199
rs3024493	A	C	A	C	0.21	0.0209	7.458e-24	0.0350968	0.022	0.1101
rs34920465	G	A	G	A	-0.1708	0.0213	9.013e-16	0.00240288	0.0232	0.9167
rs3812565	C	T	C	T	0.1335	0.016	6.5e-17	-0.023404	0.0178	0.1901
rs3820328	G	A	G	A	-0.1662	0.0164	3.655e-24	-0.00580313	0.0173	0.7375
rs4676408	A	G	A	G	0.1433	0.0167	1.19e-17	-0.00160128	0.0183	0.9296
rs4728142	A	G	A	G	0.0995	0.0158	3.232e-10	-0.0307995	0.0171	0.07183
rs4993442	T	G	T	G	-0.0988	0.0179	3.543e-08	-0.0281012	0.0193	0.1458
rs56062135	T	C	T	C	0.1078	0.0184	4.661e-09	-0.0130954	0.02	0.5115
rs57256697	T	C	T	C	0.3794	0.0469	6.156e-16	0.0243999	0.0577	0.6727
rs6017342	C	A	C	A	0.1944	0.017	3.952e-30	0.023801	0.0168	0.1558
rs6062496	A	G	A	G	0.1359	0.0163	8.966e-17	0.00430074	0.0177	0.8064
rs62180181	T	C	T	C	0.1226	0.0171	8.084e-13	-0.00339576	0.0178	0.8472
rs67111717	G	A	G	A	0.0944	0.0171	3.269e-08	0.0236986	0.0178	0.1842
rs6889364	A	G	A	G	0.1318	0.0228	7.869e-09	-0.014799	0.024	0.5378
rs6933404	C	T	C	T	0.1486	0.0188	2.69e-15	0.00160128	0.0207	0.9386
rs72704802	T	C	T	C	-0.1223	0.0206	2.894e-09	-0.0110003	0.0219	0.6147
rs7523335	A	G	A	G	-0.1389	0.021	3.421e-11	-0.045102	0.0211	0.03278
rs755374	T	C	T	C	0.1714	0.0171	9.73e-24	0.0158044	0.0194	0.4164
rs7554511	A	C	A	C	-0.1448	0.0178	4.267e-16	-0.0172988	0.0182	0.3438
rs7608697	C	A	C	A	0.1597	0.0161	3.031e-23	0.00020002	0.0171	0.9925
rs77108272	A	C	A	C	0.5479	0.062	1.024e-18	0.102403	0.0678	0.131
rs78064630	A	G	A	G	0.1759	0.0308	1.081e-08	0.0584953	0.0338	0.08371
rs79051659	A	G	A	G	0.1605	0.0264	1.295e-09	-0.0305004	0.0314	0.3312
rs7911117	G	T	G	T	-0.1342	0.0239	1.838e-08	0.0181029	0.0246	0.4634
rs7911680	C	A	C	A	-0.1525	0.0159	6.707e-22	-0.00699547	0.0168	0.6771
rs798506	C	T	C	T	-0.1206	0.0179	1.469e-11	-0.0505981	0.0189	0.007559
rs8073117	A	G	A	G	-0.1548	0.0225	6.401e-12	-0.022399	0.0238	0.3451
rs9263719	T	C	T	C	-0.1692	0.0269	3.089e-10	-0.0350988	0.031	0.2578
rs9271176	G	A	G	A	-0.3495	0.0173	4.2e-91	-0.0361005	0.0177	0.04094
rs9296004	C	A	C	A	0.3119	0.0281	1.154e-28	0.0189994	0.0308	0.5363
rs9611131	C	T	C	T	-0.1494	0.0227	5.106e-11	0.0289964	0.0244	0.2356
rs11645239	G	C	G	C	-0.1174	0.02	4.14e-09	-0.0166998	0.0206	0.4193
rs1811711	G	C	G	C	-0.1299	0.0223	6.086e-09	-0.0194987	0.0234	0.4044
rs1887428	C	G	C	G	-0.167	0.0166	9.652e-24	0.00840458	0.0178	0.6363
rs3097666	C	G	C	G	-0.2154	0.0304	1.455e-12	0.00610135	0.0275	0.8233
rs6658353	C	G	C	G	-0.1569	0.016	1.168e-22	-0.0143018	0.0168	0.3925
rs7203363	A	T	A	T	0.1071	0.0189	1.414e-08	-0.000900405	0.0206	0.9661
rs7544646	G	C	G	C	-0.1168	0.016	2.532e-13	-0.0385955	0.017	0.0233
rs872956	A	T	A	T	-0.1378	0.021	5.241e-11	-0.0449974	0.0203	0.02662
rs974334	G	C	G	C	0.1181	0.0206	9.955e-09	0.0197028	0.022	0.3698
Table S6c. Harmonised dataset for the two-sample MR analyses investigating causal effects of genetic liability to CD on ASD without ID (iPSYCH subsample).
SNP	A1.CD	A2.CD	A1.ASD	A2.ASD	logOR.CD	SE.CD	P.CD	logOR.ASD	SE.ASD	P.ASD
rs10055349	A	G	A	G	0.1734	0.019	5.589e-20	-0.00879859	0.0205	0.6676
rs10114470	C	T	C	T	0.1687	0.0177	1.755e-21	-0.0168964	0.0184	0.3593
rs1012636	T	G	T	G	0.1291	0.0198	7.013e-11	0.0227004	0.0206	0.2702
rs10822050	C	T	C	T	0.1827	0.0162	2.348e-29	0.0226956	0.0171	0.1843
rs10884966	A	G	A	G	0.1131	0.0171	4.126e-11	0.00420116	0.0177	0.8103
rs11236797	A	C	A	C	0.176	0.0161	8.513e-28	0.00840458	0.0169	0.6206
rs114802258	T	C	T	C	-0.2245	0.0384	5.106e-09	0.0335025	0.0344	0.3311
rs1148246	T	C	T	C	-0.1323	0.0167	2.089e-15	0.0124028	0.0175	0.4778
rs1157509	G	A	G	A	0.1519	0.0224	1.259e-11	0.0340016	0.0224	0.1289
rs11677002	C	T	C	T	-0.1124	0.0163	4.567e-12	-0.0142973	0.0172	0.4051
rs11683692	C	T	C	T	-0.2144	0.038	1.752e-08	-0.0336959	0.0392	0.3908
rs11965964	T	C	T	C	0.3044	0.0529	8.832e-09	0.0444952	0.0663	0.5022
rs12041056	T	C	T	C	0.1284	0.0163	3.746e-15	-0.0140989	0.0174	0.4171
rs12131079	T	C	T	C	-0.1088	0.0174	3.989e-10	-0.00369682	0.0182	0.8366
rs1250573	A	G	A	G	-0.1522	0.0179	1.921e-17	0.00459941	0.0185	0.8054
rs1260326	C	T	C	T	-0.1053	0.0161	6.316e-11	-0.00400198	0.0175	0.818
rs12610298	T	C	T	C	-0.1634	0.0213	1.611e-14	-0.0037972	0.0215	0.8614
rs12936409	T	C	T	C	0.1426	0.016	4.31e-19	0.00799793	0.0169	0.6382
rs1297264	G	A	G	A	-0.1769	0.0163	1.589e-27	-0.0193025	0.0169	0.2547
rs13107325	T	C	T	C	0.2006	0.0284	1.665e-12	0.00939572	0.0407	0.8179
rs1321859	T	C	T	C	-0.1049	0.0172	1.176e-09	0.0139029	0.0182	0.446
rs1373904	G	A	G	A	0.141	0.0189	9.113e-14	0.0383979	0.0208	0.06522
rs137976175	A	G	A	G	-0.2564	0.0372	5.588e-12	0.0724044	0.0378	0.05583
rs145126485	C	A	C	A	0.5236	0.0431	6.398e-34	0.0615031	0.0597	0.3031
rs1583792	T	C	T	C	-0.0882	0.016	3.261e-08	-0.00910129	0.0168	0.5866
rs17226979	G	A	G	A	0.4514	0.073	6.219e-10	-0.0323994	0.0812	0.6902
rs1775448	G	A	G	A	-0.122	0.017	6.777e-13	-0.0479994	0.0181	0.007958
rs181826	A	C	A	C	0.1162	0.0167	3.245e-12	0.00079968	0.0175	0.9643
rs1870148	A	G	A	G	0.1351	0.0206	5.439e-11	-0.00559563	0.0212	0.7912
rs194746	T	C	T	C	0.0975	0.0161	1.243e-09	0.0125015	0.0169	0.4594
rs2002695	G	A	G	A	-0.1293	0.0189	8.311e-12	-0.0270021	0.0196	0.1681
rs2021511	T	C	T	C	-0.1082	0.0182	2.63e-09	-0.00250313	0.019	0.8955
rs2076756	G	A	G	A	0.385	0.0174	1.8e-108	0.0557982	0.0198	0.004804
rs2110735	G	A	G	A	-0.1372	0.0185	1.197e-13	-0.00139902	0.0196	0.9424
rs212408	T	G	T	G	-0.1136	0.0167	9.122e-12	0.018704	0.018	0.2986
rs2143178	C	T	C	T	-0.2087	0.0223	6.838e-21	0.0232993	0.0232	0.3146
rs2188962	T	C	T	C	0.2004	0.016	5.588e-36	0.023404	0.0172	0.1731
rs2240069	G	A	G	A	-0.1568	0.0252	4.726e-10	0.0577986	0.024	0.01607
rs2284553	G	A	G	A	0.1277	0.0165	1.14e-14	-0.0146029	0.0173	0.3991
rs2476601	G	A	G	A	0.2312	0.0286	6.443e-16	-0.00279609	0.0273	0.9175
rs2838517	C	T	C	T	-0.1456	0.0162	2.026e-19	-0.00620074	0.0172	0.7199
rs28999107	T	G	T	G	0.1083	0.0178	1.062e-09	-0.00080032	0.0182	0.9641
rs2948542	G	A	G	A	0.1016	0.0163	5.15e-10	-0.0423025	0.017	0.01283
rs3091315	G	A	G	A	-0.1579	0.0182	3.758e-18	0.0187955	0.0188	0.3155
rs3122605	A	G	A	G	-0.1748	0.0227	1.237e-14	-0.0343016	0.0229	0.1336
rs34635748	T	C	T	C	0.4794	0.0504	1.946e-21	0.052896	0.0663	0.4252
rs34687326	A	G	A	G	-0.1649	0.0288	1.057e-08	-0.0117993	0.0248	0.6344
rs35171809	G	A	G	A	0.1566	0.0159	9.068e-23	-0.017496	0.0168	0.2958
rs3761158	A	G	A	G	-0.1098	0.0165	2.649e-11	0.0166014	0.0172	0.3338
rs3816234	A	G	A	G	0.2704	0.0162	1.512e-62	-0.0037972	0.0168	0.819
rs3850378	C	T	C	T	0.199	0.0267	8.313e-14	0.0406033	0.0281	0.1483
rs401775	C	T	C	T	0.2023	0.0203	2.174e-23	0.00820356	0.0251	0.7425
rs4077515	T	C	T	C	0.1848	0.0162	3.145e-30	-0.0430015	0.0176	0.01441
rs4151651	A	G	A	G	0.3682	0.0409	2.246e-19	0.0150955	0.0436	0.7288
rs42861	G	A	G	A	0.1243	0.0167	8.868e-14	0.00140098	0.017	0.934
rs4343432	G	A	G	A	0.1123	0.0162	3.503e-12	0.0214995	0.0168	0.2013
rs4380956	A	G	A	G	0.132	0.0165	1.152e-15	-0.0127003	0.0175	0.4684
rs4486887	T	C	T	C	-0.1686	0.0172	1.373e-22	-0.0114048	0.019	0.5489
rs4655709	A	G	A	G	0.1224	0.0183	2.461e-11	0.00600195	0.02	0.7632
rs4807570	A	G	A	G	0.1811	0.0193	6.031e-21	-0.0010005	0.0217	0.9642
rs4821544	C	T	C	T	0.0966	0.0171	1.76e-08	-0.00730327	0.0187	0.6957
rs492602	G	A	G	A	0.1084	0.0162	2.328e-11	0.00940408	0.0168	0.5779
rs4959116	T	C	T	C	0.1362	0.0227	1.864e-09	0.0161981	0.0216	0.4526
rs55946629	A	C	A	C	0.1755	0.0231	2.85e-14	-0.0143018	0.0246	0.5604
rs56116661	T	C	T	C	-0.1312	0.0212	5.668e-10	0.0108015	0.022	0.6242
rs5754100	C	T	C	T	0.1687	0.0206	3.023e-16	-0.0260965	0.0208	0.2103
rs59805578	C	T	C	T	-0.2674	0.034	3.922e-15	0.0214995	0.0356	0.546
rs59926756	A	G	A	G	0.1062	0.0176	1.74e-09	0.0143959	0.0184	0.4325
rs6062496	A	G	A	G	0.1223	0.0167	2.615e-13	0.00430074	0.0177	0.8064
rs61839660	T	C	T	C	0.1468	0.0261	1.982e-08	-0.033805	0.0292	0.2479
rs62126620	A	G	A	G	0.144	0.0201	8.612e-13	0.0335992	0.0232	0.1487
rs62228374	A	G	A	G	0.3164	0.0557	1.357e-08	-0.00080032	0.0608	0.9896
rs62324212	A	C	A	C	0.106	0.0163	8.02e-11	-0.022399	0.0171	0.1893
rs6416647	C	T	C	T	0.1007	0.0178	1.457e-08	0.0170037	0.0188	0.3669
rs6451494	C	T	C	T	0.2605	0.0166	8.258e-56	-0.000499875	0.0173	0.9757
rs6584282	G	A	G	A	-0.1658	0.016	3.437e-25	-0.00539542	0.0168	0.7471
rs6704109	T	C	T	C	0.1748	0.0181	5.104e-22	-0.010505	0.0202	0.6055
rs6740847	G	A	G	A	-0.104	0.0161	9.72e-11	-0.0387975	0.0169	0.02193
rs6808936	G	A	G	A	0.0904	0.0161	1.932e-08	-0.0208021	0.0168	0.2145
rs6873866	C	T	C	T	-0.1314	0.0164	1.346e-15	-0.0195967	0.0169	0.2477
rs72743461	A	C	A	C	0.1684	0.0187	2.261e-19	-0.0135007	0.02	0.4981
rs72748445	A	C	A	C	-0.1369	0.0181	4.306e-14	0.012304	0.0192	0.5208
rs72798422	C	T	C	T	0.5495	0.0382	6.045e-47	0.0649013	0.0478	0.1744
rs73243877	G	A	G	A	0.1164	0.0212	4.118e-08	-0.0223973	0.0236	0.3438
rs73516754	C	A	C	A	0.1423	0.0169	4.041e-17	0.0408012	0.0179	0.02255
rs744166	G	A	G	A	-0.1142	0.0162	1.795e-12	-0.0213015	0.0169	0.2076
rs7517847	G	T	G	T	-0.3447	0.0165	5.84e-97	0.0326988	0.0169	0.05276
rs755374	T	C	T	C	0.1969	0.0174	1.38e-29	0.0158044	0.0194	0.4164
rs7563433	C	T	C	T	0.1525	0.02	2.144e-14	-0.0558982	0.0226	0.01342
rs7608697	C	A	C	A	0.1229	0.0163	4.033e-14	0.00020002	0.0171	0.9925
rs77566919	A	G	A	G	-0.1089	0.0185	4.127e-09	-0.00170145	0.0184	0.9272
rs80244186	C	T	C	T	0.1246	0.0226	3.66e-08	-0.0363994	0.0246	0.1395
rs80262450	A	G	A	G	0.2268	0.0244	1.341e-20	-0.0135007	0.0236	0.569
rs938650	A	G	A	G	-0.1747	0.0247	1.649e-12	-0.0225013	0.0246	0.3601
rs9469119	A	C	A	C	0.1874	0.034	3.622e-08	-0.00650109	0.0307	0.833
rs9482770	C	T	C	T	0.0987	0.0162	1.011e-09	0.0278955	0.0169	0.09843
rs9637870	A	G	A	G	0.2558	0.0275	1.33e-20	-0.0139975	0.0339	0.6794
rs9656588	C	T	C	T	0.1183	0.0173	8.733e-12	-0.00870203	0.0182	0.6333
rs9836291	A	G	A	G	0.1722	0.017	3.773e-24	0.0432032	0.0186	0.02018
rs10052709	G	C	G	C	-0.141	0.0242	5.761e-09	-0.00659818	0.0272	0.8076
rs13203429	C	G	C	G	0.1264	0.0169	6.742e-14	-0.0062998	0.0174	0.7172
rs151175749	G	C	G	C	0.2483	0.0428	6.725e-09	0.0337016	0.0448	0.4517
rs1887428	C	G	C	G	-0.166	0.0169	8.539e-23	0.00840458	0.0178	0.6363
rs2581828	G	C	G	C	-0.0941	0.0162	6.462e-09	-0.052896	0.017	0.00186
rs2675670	C	G	C	G	0.1074	0.0161	2.895e-11	0.0258042	0.0167	0.1224
rs35730213	C	G	C	G	-0.1166	0.0181	1.17e-10	-0.0182964	0.0183	0.3194
rs55938681	T	A	T	A	0.141	0.0209	1.472e-11	0.0361973	0.0232	0.119
rs59145923	C	G	C	G	-0.1717	0.0309	2.716e-08	0.00819632	0.0288	0.7765
rs67373269	C	G	C	G	-0.1151	0.0194	3.206e-09	0.0294035	0.0203	0.1485
rs7198678	T	A	T	A	-0.1398	0.0229	1.078e-09	-0.0142973	0.022	0.5159
rs7206852	A	T	A	T	-0.1287	0.0223	7.709e-09	0.0292966	0.0232	0.2065
rs7753014	G	C	G	C	-0.0989	0.0163	1.393e-09	-0.00600195	0.0168	0.7213
rs9264360	T	A	T	A	0.1246	0.0225	3.23e-08	0.0277001	0.0267	0.2997

### Sheet: Table S7
Table S7. Swedish cohort characteristics by exposure to maternal IBD diagnoses during index pregnancy.
		Unexposed	Any IBD diagnosis	p-value	Crohn's disease diagnosis	p-value	Ulcerative Colitis diagnosis	p-value
Total		2272606	51621		12390		17832
Any autism diagnosis		43568 (1.9%)	1361 (2.6%)	<0.001	292 (2.4%)	<0.001	422 (2.4%)	<0.001
Autism with ID		6868 (0.3%)	198 (0.4%)	<0.001	41 (0.3%)	0.54	54 (0.3%)	0.96
Autism without ID		36700 (1.6%)	1163 (2.3%)	<0.001	251 (2.0%)	<0.001	368 (2.1%)	<0.001
Any paternal IBD diagnosis , Lifetime		42047 (1.9%)	1061 (2.1%)	<0.001	261 (2.1%)	0.035	319 (1.8%)	0.55
Sex	Male	1166615 (51.3%)	26580 (51.5%)	0.48	6310 (50.9%)	0.37	9120 (51.1%)	0.61
Parity	1	971026 (42.7%)	22228 (43.1%)	0.30	5456 (44.0%)	<0.001	7740 (43.4%)	<0.001
	2	826776 (36.4%)	18639 (36.1%)		4544 (36.7%)		6630 (37.2%)
	>=3	474804 (20.9%)	10754 (20.8%)		2390 (19.3%)		3462 (19.4%)
Maternal Age	<25	425566 (18.7%)	10783 (20.9%)	<0.001	2477 (20.0%)	<0.001	3155 (17.7%)	0.006
	25-29	773915 (34.1%)	17541 (34.0%)		4313 (34.8%)		6069 (34.0%)
	30-34	706661 (31.1%)	15268 (29.6%)		3720 (30.0%)		5673 (31.8%)
	35-39	307101 (13.5%)	6710 (13.0%)		1583 (12.8%)		2455 (13.8%)
	>=40	59363 (2.6%)	1319 (2.6%)		297 (2.4%)		480 (2.7%)
Paternal Age	<25	200567 (8.8%)	5448 (10.6%)	<0.001	1299 (10.5%)	<0.001	1528 (8.6%)	<0.001
	25-29	604562 (26.6%)	14730 (28.5%)		3606 (29.1%)		5001 (28.0%)
	30-34	754703 (33.2%)	16698 (32.3%)		4032 (32.5%)		6033 (33.8%)
	35-39	456579 (20.1%)	9591 (18.6%)		2331 (18.8%)		3478 (19.5%)
	>=40	256195 (11.3%)	5154 (10.0%)		1122 (9.1%)		1792 (10.0%)
Maternal Birth Country Region	Nordic	1963705 (86.4%)	47168 (91.4%)	<0.001	11427 (92.2%)	<0.001	16701 (93.7%)	<0.001
	Europe	94770 (4.2%)	1225 (2.4%)		285 (2.3%)		334 (1.9%)
	Africa	38988 (1.7%)	471 (0.9%)		66 (0.5%)		76 (0.4%)
	Asia	146293 (6.4%)	2160 (4.2%)		500 (4.0%)		557 (3.1%)
	Other	28850 (1.3%)	597 (1.2%)		112 (0.9%)		164 (0.9%)
Paternal Birth Country Region	Nordic	1946005 (85.6%)	46236 (89.6%)	<0.001	11244 (90.8%)	<0.001	16430 (92.1%)	<0.001
	Europe	102238 (4.5%)	1641 (3.2%)		387 (3.1%)		464 (2.6%)
	Africa	47495 (2.1%)	711 (1.4%)		108 (0.9%)		138 (0.8%)
	Asia	143341 (6.3%)	2364 (4.6%)		537 (4.3%)		617 (3.5%)
	Other	33527 (1.5%)	669 (1.3%)		114 (0.9%)		183 (1.0%)
educational attainment 1990-2015 (maternal)	<=9 years	201674 (8.9%)	5139 (10.0%)	<0.001	1214 (9.8%)	<0.001	1366 (7.7%)	<0.001
	>9-12 years	1035320 (45.6%)	25313 (49.0%)		6297 (50.8%)		8516 (47.8%)
	>12 years	1035612 (45.6%)	21169 (41.0%)		4879 (39.4%)		7950 (44.6%)
educational attainment 1990-2015 (paternal)	<=9 years	314241 (13.8%)	7445 (14.4%)	<0.001	1850 (14.9%)	<0.001	2317 (13.0%)	<0.001
	>9-12 years	1162231 (51.1%)	27819 (53.9%)		6820 (55.0%)		9418 (52.8%)
	>12 years	796134 (35.0%)	16357 (31.7%)		3720 (30.0%)		6097 (34.2%)
Parental income quintile at birth	1	312469 (13.7%)	5967 (11.6%)	<0.001	1293 (10.4%)	<0.001	1724 (9.7%)	<0.001
	2	465484 (20.5%)	10927 (21.2%)		2538 (20.5%)		3421 (19.2%)
	3	489970 (21.6%)	11759 (22.8%)		2832 (22.9%)		4031 (22.6%)
	4	501710 (22.1%)	12023 (23.3%)		2970 (24.0%)		4461 (25.0%)
	5	502973 (22.1%)	10945 (21.2%)		2757 (22.3%)		4195 (23.5%)
Birth place	Stockholm	207400 (9.1%)	4099 (7.9%)	<0.001	990 (8.0%)	<0.001	1426 (8.0%)	<0.001
	Stockholm Suburbs (Cities/Towns/Suburbs)	258156 (11.4%)	5634 (10.9%)		1426 (11.5%)		2005 (11.2%)
	Gotherburg and Malmö	196307 (8.6%)	3879 (7.5%)		915 (7.4%)		1329 (7.5%)
	Other Sweden, (densely populated areas)	323645 (14.2%)	7051 (13.7%)		1738 (14.0%)		2514 (14.1%)
	Other Sweden, Towns and suburbs (intermediate density)	620002 (27.3%)	14847 (28.8%)		3464 (28.0%)		5151 (28.9%)
	Rural (thinly populated areas)	665408 (29.3%)	16084 (31.2%)		3849 (31.1%)		5402 (30.3%)
		1688 (0.1%)	27 (0.1%)		8 (0.1%)		5 (<1%)
Maternal Psychiatric History, Any	0	2161554 (95.1%)	47195 (91.4%)	<0.001	11505 (92.9%)	<0.001	16713 (93.7%)	<0.001
	1	111052 (4.9%)	4426 (8.6%)		885 (7.1%)		1119 (6.3%)
Paternal Psychiatric History, Any	0	2183183 (96.1%)	49341 (95.6%)	<0.001	11847 (95.6%)	0.011	17140 (96.1%)	0.71
	1	89423 (3.9%)	2280 (4.4%)		543 (4.4%)		692 (3.9%)
Maternal anemia in pregnancy	None	2174734 (95.7%)	48657 (94.3%)	<0.001	11531 (93.1%)	<0.001	16775 (94.1%)	<0.001
	<=30 weeks	5435 (0.2%)	312 (0.6%)		121 (1.0%)		130 (0.7%)
	>30 weeks	92437 (4.1%)	2652 (5.1%)		738 (6.0%)		927 (5.2%)

### Sheet: Table S8
Table S8. Swedish cohort characteristics by exposure to paternal IBD diagnoses during index pregnancy.
		Unexposed	Any IBD diagnosis	p-value	Crohn's disease diagnosis	p-value	Ulcerative colitis diagnosis	p-value
Total		2281119	43108		11274		18290
Any autism diagnosis		43989 (1.9%)	940 (2.2%)	<0.001	254 (2.3%)	0.012	346 (1.9%)	0.72
Autism with ID		6946 (0.3%)	120 (0.3%)	0.35	31 (0.3%)	0.58	33 (0.2%)	0.002
Autism without ID		37043 (1.6%)	820 (1.9%)	<0.001	223 (2.0%)	0.003	313 (1.7%)	0.37
Any maternal IBD diagnosis, Lifetime		50560 (2.2%)	1061 (2.5%)	<0.001	255 (2.3%)	0.74	392 (2.1%)	0.50
Sex	Male	1171044 (51.3%)	22151 (51.4%)	0.84	5756 (51.1%)	0.55	9405 (51.4%)	0.82
Parity	1	974756 (42.7%)	18498 (42.9%)	0.66	4792 (42.5%)	0.86	7853 (42.9%)	0.008
	2	829823 (36.4%)	15592 (36.2%)		4128 (36.6%)		6781 (37.1%)
	>=3	476540 (20.9%)	9018 (20.9%)		2354 (20.9%)		3656 (20.0%)
Maternal age	<25	428105 (18.8%)	8244 (19.1%)	0.007	2134 (18.9%)	0.35	3133 (17.1%)	<0.001
	25-29	776659 (34.0%)	14797 (34.3%)		3799 (33.7%)		6266 (34.3%)
	30-34	708826 (31.1%)	13103 (30.4%)		3453 (30.6%)		5829 (31.9%)
	35-39	308036 (13.5%)	5775 (13.4%)		1592 (14.1%)		2558 (14.0%)
	>=40	59493 (2.6%)	1189 (2.8%)		296 (2.6%)		504 (2.8%)
Paternal age	<25	202096 (8.9%)	3919 (9.1%)	0.002	948 (8.4%)	0.062	1377 (7.5%)	<0.001
	25-29	607841 (26.6%)	11451 (26.6%)		2982 (26.5%)		4803 (26.3%)
	30-34	757307 (33.2%)	14094 (32.7%)		3685 (32.7%)		6219 (34.0%)
	35-39	457592 (20.1%)	8578 (19.9%)		2325 (20.6%)		3855 (21.1%)
	>=40	256283 (11.2%)	5066 (11.8%)		1334 (11.8%)		2036 (11.1%)
Maternal Birth Country Region	Nordic	1972730 (86.5%)	38143 (88.5%)	<0.001	9966 (88.4%)	<0.001	16568 (90.6%)	<0.001
	Europe	94576 (4.1%)	1419 (3.3%)		382 (3.4%)		554 (3.0%)
	Africa	38886 (1.7%)	573 (1.3%)		133 (1.2%)		148 (0.8%)
	Asia	145948 (6.4%)	2505 (5.8%)		699 (6.2%)		857 (4.7%)
	Other	28979 (1.3%)	468 (1.1%)		94 (0.8%)		163 (0.9%)
Paternal Birth Country Region	Nordic	1953770 (85.6%)	38471 (89.2%)	<0.001	10032 (89.0%)	<0.001	16723 (91.4%)	<0.001
	Europe	102608 (4.5%)	1271 (2.9%)		379 (3.4%)		468 (2.6%)
	Africa	47632 (2.1%)	574 (1.3%)		134 (1.2%)		128 (0.7%)
	Asia	143363 (6.3%)	2342 (5.4%)		646 (5.7%)		798 (4.4%)
	Other	33746 (1.5%)	450 (1.0%)		83 (0.7%)		173 (0.9%)
educational attainment 1990-2015 (maternal)	<=9 years	202954 (8.9%)	3859 (9.0%)	<0.001	989 (8.8%)	0.054	1365 (7.5%)	<0.001
	>9-12 years	1040094 (45.6%)	20539 (47.6%)		5268 (46.7%)		8550 (46.7%)
	>12 years	1038071 (45.5%)	18710 (43.4%)		5017 (44.5%)		8375 (45.8%)
educational attainment 1990-2015 (paternal)	<=9 years	315392 (13.8%)	6294 (14.6%)	<0.001	1586 (14.1%)	0.009	2492 (13.6%)	<0.001
	>9-12 years	1167083 (51.2%)	22967 (53.3%)		5896 (52.3%)		9635 (52.7%)
	>12 years	798644 (35.0%)	13847 (32.1%)		3792 (33.6%)		6163 (33.7%)
Parental income quintile at birth	1	312926 (13.7%)	5510 (12.8%)	<0.001	1375 (12.2%)	<0.001	2055 (11.2%)	<0.001
	2	467284 (20.5%)	9127 (21.2%)		2368 (21.0%)		3664 (20.0%)
	3	492194 (21.6%)	9535 (22.1%)		2438 (21.6%)		4156 (22.7%)
	4	503931 (22.1%)	9802 (22.7%)		2582 (22.9%)		4304 (23.5%)
	5	504784 (22.1%)	9134 (21.2%)		2511 (22.3%)		4111 (22.5%)
Birth place	Stockholm	207953 (9.1%)	3546 (8.2%)	<0.001	1045 (9.3%)	<0.001	1512 (8.3%)	<0.001
	Stockholm Suburbs (Cities/Towns/Suburbs)	259166 (11.4%)	4624 (10.7%)		1448 (12.8%)		1868 (10.2%)
	Gotherburg and Malmö	196870 (8.6%)	3316 (7.7%)		920 (8.2%)		1377 (7.5%)
	Other Sweden, (densely populated areas)	324790 (14.2%)	5906 (13.7%)		1492 (13.2%)		2577 (14.1%)
	Other Sweden, Towns and suburbs (intermediate density)	622221 (27.3%)	12628 (29.3%)		3152 (28.0%)		5429 (29.7%)
	Rural (thinly populated areas)	668429 (29.3%)	13063 (30.3%)		3209 (28.5%)		5515 (30.2%)
		1690 (0.1%)	25 (0.1%)		8 (0.1%)		12 (0.1%)
Maternal Psychiatric History, Any	0	2167998 (95.0%)	40751 (94.5%)	<0.001	10715 (95.0%)	1.00	17406 (95.2%)	0.44
	1	113121 (5.0%)	2357 (5.5%)		559 (5.0%)		884 (4.8%)
Paternal Psychiatric History, Any	0	2192030 (96.1%)	40494 (93.9%)	<0.001	10619 (94.2%)	<0.001	17446 (95.4%)	<0.001
	1	89089 (3.9%)	2614 (6.1%)		655 (5.8%)		844 (4.6%)

### Sheet: Table S9
Table S9. Associations between maternal and paternal diagnoses of IBD prior to index person's birth and offsrping autism.
		OR	LCI	UCI	p
Maternal Any IBD	MODEL1	1.16522	1.05956	1.28141	0.00161651
	MODEL2	1.18941	1.08146	1.30813	0.000352735
	MODEL3	1.19672	1.08816	1.31612	0.000214514
Paternal Any IBD	MODEL1	0.983371	0.878314	1.10099	0.771136
	MODEL2	1.02953	0.919513	1.15271	0.613742
	MODEL3	1.01546	0.906744	1.13722	0.790539
MODEL1: crude model
MODEL2: adjusted for parental age at delivery, migrant status, education level, family income quintile at birth, parents’ history of psychiatric diagnosis prior to the birth of the child and offspring sex, birth year and birth order.
MODEL3: in addition to covariates, mutually adjusted for maternal and paternal IBD diagnoses.

### Sheet: Table S10
Table S10. Associations between lifetime maternal and paternal diagnoses of IBD offsrping autism with and without intellectual disabilities (ID).
		ASD with ID					ASD without ID
		OR	LCI	UCI	p		OR	LCI	UCI	p
Maternal Any IBD	MODEL1	1.28125	1.10902	1.48023	0.000765666		1.40872	1.32398	1.49889	2.59021e-27
	MODEL2	1.24185	1.07534	1.43414	0.00318946		1.33866	1.25802	1.42447	3.54107e-20
	MODEL3	1.26348	1.09403	1.45916	0.00145657		1.33408	1.25377	1.41955	9.15264e-20
Paternal Any IBD	MODEL1	0.914722	0.760663	1.09998	0.343513		1.17856	1.0956	1.2678	1.02518e-05
	MODEL2	0.906211	0.754124	1.08897	0.293416		1.14266	1.06217	1.22926	0.00034607
	MODEL3	0.898629	0.748056	1.07951	0.253322		1.12841	1.04892	1.21391	0.00118825
MODEL1: crude model
MODEL2: adjusted for parental age at delivery, migrant status, education level, family income quintile at birth, parents’ history of psychiatric diagnosis prior to the birth of the child and offspring sex, birth year and birth order.
MODEL3: in addition to covariates, mutually adjusted for maternal and paternal IBD diagnoses.

### Sheet: Table S11
Table S11a. LD-Score regression correlation coefficients, standard errors, p-values, heritability estimates, chi-square and intercepts for the genetic correlation analyses between ASD and IBD.
Phenotype	Total Observed Scale H2	H2 Zscore	Mean Chi2	Intercept	Genetic Correlation	SE	P-value	Rg Zscore
IBD	0.3198	10.12	1.5309	1.122
ASD	0.1939	11.75	1.1995	1.0084
					-0.0615	0.0435	0.158	-1.4119
Table S11b. LD-Score regression correlation coefficients, standard errors, p-values, heritability estimates, chi-square and intercepts for the genetic correlation analyses between ASD and UC.
Phenotype	Total Observed Scale H2	H2 Zscore	Mean Chi2	Intercept	Genetic Correlation	SE	P-value	Rg Zscore
UC	0.2388	8.34	1.3292	1.0978
ASD	0.1946	11.65	1.1998	1.008
					-0.0656	0.0519	0.2064	-1.2636
Table S11c. LD-Score regression correlation coefficients, standard errors, p-values, heritability estimates, chi-square and intercepts for the genetic correlation analyses between ASD and CD.
Phenotype	Total Observed Scale H2	H2 Zscore	Mean Chi2	Intercept	Genetic Correlation	SE	P-value	Rg Zscore
CD	0.4571	8.85	1.4829	1.0891
ASD	0.1944	11.71	1.1997	1.0081
					-0.0403	0.0436	0.3551	-0.9247

### Sheet: Table S12
Table S12. Associations between maternal polygenic risk for IBD, UC, CD at 13 p-value thresholds, and autism factor mean score in the offspring.
Table S12a. Associations between maternal polygenic risk for IBD at 13 p-value thresholds, and autism factor mean score in the offspring.
p.threshold	b	se	pval	lci95	uci95	R
0.5	0.0216348	0.0110164	0.0495825	3.95062e-05	0.0432302	0.0576107
0.4	0.0207687	0.0110176	0.0594642	-0.000829067	0.0423664	0.0575717
0.3	0.0206599	0.0110061	0.0605401	-0.000915249	0.042235	0.0575679
0.2	0.020572	0.0109975	0.0614392	-0.000986248	0.0421303	0.0575648
0.1	0.0207481	0.0109928	0.0591432	-0.000801014	0.0422972	0.0575729
0.05	0.0184368	0.010984	0.0932901	-0.00309505	0.0399686	0.0574773
0.01	0.0227037	0.0109601	0.0383477	0.00121882	0.0441887	0.0576664
0.001	0.021066	0.0109461	0.0543266	-0.000391386	0.0425235	0.057591
0.0001	0.0207244	0.0109625	0.0587332	-0.000765264	0.0422141	0.0575744
0.00001	0.0165384	0.0109535	0.131119	-0.00493362	0.0380103	0.0574084
0.000001	0.0134266	0.0109591	0.220556	-0.00805643	0.0349097	0.0573084
0.0000001	0.0133291	0.0109679	0.224298	-0.00817114	0.0348293	0.0573053
0.00000005	0.0142217	0.0109593	0.194437	-0.00726169	0.0357051	0.0573319
Table S12b. Associations between maternal polygenic risk for UC at 13 p-value thresholds, and autism factor mean score in the offspring.
p.threshold	b	se	pval	lci95	uci95	R
0.5	0.0231928	0.0110027	0.0350723	0.00162428	0.0447613	0.0576859
0.4	0.0227783	0.0109974	0.0383711	0.00122021	0.0443365	0.0576662
0.3	0.0226526	0.0109948	0.0394058	0.00109953	0.0442056	0.0576604
0.2	0.0271988	0.0109884	0.0133372	0.00565844	0.0487391	0.0579017
0.1	0.0259953	0.0109829	0.0179638	0.00446571	0.0475248	0.0578345
0.05	0.0246223	0.010976	0.0249073	0.00310632	0.0461384	0.0577614
0.01	0.0177844	0.0109686	0.104979	-0.00371733	0.0392861	0.0574532
0.001	0.0127286	0.01095	0.245098	-0.00873654	0.0341938	0.0572892
0.0001	0.0145145	0.0109647	0.185629	-0.00697951	0.0360085	0.0573407
0.00001	0.0145707	0.0109536	0.183486	-0.00690144	0.0360428	0.0573429
0.000001	0.00819789	0.0109507	0.454111	-0.0132686	0.0296644	0.0571877
0.0000001	0.0136376	0.0109293	0.212142	-0.00778691	0.0350621	0.0573156
0.00000005	0.0110582	0.0109322	0.311798	-0.0103721	0.0324886	0.0572471
Table S12c. Associations between maternal polygenic risk for CD at 13 p-value thresholds, and autism factor mean score in the offspring.
p.threshold	b	se	pval	lci95	uci95	R
0.5	0.021601	0.011013	0.049869	1.23622e-05	0.0431897	0.0576094
0.4	0.0222235	0.0110112	0.0435996	0.000638447	0.0438085	0.0576384
0.3	0.0221384	0.0110129	0.0444441	0.000549941	0.0437269	0.0576343
0.2	0.0252411	0.0110087	0.0218854	0.00366096	0.0468212	0.0577902
0.1	0.0336881	0.0110049	0.0022125	0.0121154	0.0552609	0.0583173
0.05	0.0319027	0.0110277	0.00382741	0.0102853	0.0535201	0.058189
0.01	0.031039	0.0109857	0.0047348	0.00950394	0.0525741	0.0581396
0.001	0.02141	0.0109966	0.0515777	-0.00014656	0.0429665	0.0576022
0.0001	0.0150016	0.0110112	0.173116	-0.00658356	0.0365868	0.057354
0.00001	0.0172355	0.0109987	0.117145	-0.00432502	0.0387961	0.0574309
0.000001	0.0144464	0.0109887	0.188664	-0.00709455	0.0359873	0.0573376
0.0000001	0.0157814	0.011001	0.15146	-0.00578371	0.0373465	0.0573799
0.00000005	0.0153585	0.01101	0.163073	-0.00622436	0.0369413	0.0573655

### Sheet: Table S13
Table S13. Associations between polygenic risk for IBD, UC, CD at 13 p-value thresholds, and autism factor mean score in children.
Table S13a. Associations between polygenic risk for IBD at 13 p-value thresholds, and autism factor mean score in children.
p.threshold	b	se	pval	lci95	uci95	R
0.5	0.0104563	0.0106483	0.326149	-0.0104174	0.03133	0.0519158
0.4	0.00938037	0.010649	0.378416	-0.0114946	0.0302554	0.0518919
0.3	0.00818429	0.010649	0.442185	-0.0126908	0.0290593	0.0518685
0.2	0.00859072	0.010647	0.419768	-0.0122804	0.0294618	0.0518761
0.1	0.00633068	0.0106492	0.552214	-0.0145448	0.0272062	0.0518385
0.05	0.00290444	0.0106472	0.785023	-0.0179671	0.023776	0.0518032
0.01	-0.00464148	0.0106298	0.662379	-0.0254788	0.0161959	0.0518179
0.001	-0.00989746	0.0106591	0.353156	-0.0307923	0.0109974	0.0519029
0.0001	-0.00825965	0.0106625	0.438575	-0.0291612	0.0126419	0.0518697
0.00001	-0.00733773	0.0106825	0.492171	-0.0282784	0.0136029	0.0518535
0.000001	-0.00645391	0.0106779	0.545586	-0.0273857	0.0144778	0.05184
0.0000001	-0.00468386	0.0106801	0.660994	-0.0256199	0.0162522	0.0518181
0.00000005	-0.00305399	0.0106755	0.774828	-0.0239809	0.0178729	0.0518041
Table S13b. Associations between polygenic risk for UC at 13 p-value thresholds, and autism factor mean score in children.
p.threshold	b	se	pval	lci95	uci95	R
0.5	0.0103197	0.0106491	0.332543	-0.0105555	0.0311948	0.0519126
0.4	0.0083337	0.0106486	0.43388	-0.0125405	0.0292079	0.0518713
0.3	0.0061374	0.0106472	0.564339	-0.0147341	0.0270089	0.0518358
0.2	0.00986784	0.0106559	0.354454	-0.0110208	0.0307565	0.0519023
0.1	0.00713527	0.0106578	0.503205	-0.013757	0.0280275	0.0518505
0.05	0.0015457	0.0106551	0.884662	-0.0193412	0.0224326	0.0517964
0.01	-0.00482176	0.0106645	0.651187	-0.0257272	0.0160837	0.0518196
0.001	-0.00639643	0.0106802	0.549253	-0.0273326	0.0145397	0.0518391
0.0001	-0.0144792	0.0106903	0.175639	-0.0354351	0.00647668	0.0520259
0.00001	-0.0173069	0.0107055	0.105999	-0.0382927	0.00367888	0.0521244
0.000001	-0.0183451	0.0107141	0.0868949	-0.0393477	0.0026576	0.0521646
0.0000001	-0.014649	0.0107058	0.171252	-0.0356354	0.00633738	0.0520306
0.00000005	-0.00954765	0.0107106	0.372732	-0.0305434	0.0114481	0.0518943
Table S13c. Associations between polygenic risk for CD at 13 p-value thresholds, and autism factor mean score in children.
p.threshold	b	se	pval	lci95	uci95	R
0.5	0.0102784	0.0106587	0.334919	-0.0106157	0.0311725	0.0519114
0.4	0.00912529	0.0106583	0.391932	-0.0117679	0.0300185	0.0518865
0.3	0.00803021	0.0106609	0.451328	-0.0128681	0.0289285	0.0518656
0.2	0.00789597	0.0106619	0.458971	-0.0130043	0.0287962	0.0518632
0.1	0.00793989	0.0106606	0.456422	-0.0129578	0.0288376	0.051864
0.05	0.00746532	0.0106756	0.484393	-0.0134618	0.0283925	0.0518556
0.01	-0.000702276	0.0106742	0.947545	-0.0216266	0.0202221	0.0517943
0.001	-0.00476851	0.0106719	0.655011	-0.0256884	0.0161514	0.051819
0.0001	-0.00611771	0.0106855	0.566982	-0.0270642	0.0148288	0.0518352
0.00001	0.00145146	0.0106814	0.891914	-0.0194871	0.02239	0.0517961
0.000001	-0.000825047	0.0106851	0.938455	-0.0217709	0.0201208	0.0517945
0.0000001	0.00156916	0.0106992	0.883404	-0.0194043	0.0225426	0.0517965
0.00000005	0.0017057	0.0106989	0.873336	-0.0192671	0.0226785	0.051797

### Sheet: Table S14
Table S14a. Two-sample MR results on the causal effects of genetic liability to IBD on risk of ASD.
method	nsnp	or	se	pval	or_lci95	or_uci95
Inverse variance weighted	128	1.02179	0.0129207	0.0951999	0.996242	1.048
MR Egger	128	1.05692	0.032187	0.0878954	0.992304	1.12575	I2GX= 0.9; suggesting a 10% attenuation of the MR Egger estimate towards zero.
SIMEX corrected MR Egger	128	1.0742	0.035157	0.0437	1.00267	1.15083
Weighted median	128	1.0284	0.019603	0.153158	0.989634	1.06868
Weighted mode	128	1.05003	0.0333705	0.145927	0.983553	1.12101
MR Egger Intercept= -0.005; p-value= 0.25
Table S14b. Two-sample MR results on the causal effects of genetic liability to UC on risk of ASD.
method	nsnp	or	se	pval	or_lci95	or_uci95
Inverse variance weighted	67	1.03955	0.0140537	0.00578502	1.0113	1.06858
MR Egger	67	1.09559	0.0379229	0.0189165	1.01711	1.18013	I2GX= 0.88; suggesting a 12% attenuation of the MR Egger estimate towards zero.
SIMEX corrected MR Egger	67	1.09008	0.041253	0.04	1.00541	1.18188
Weighted median	67	1.04828	0.0199263	0.0179604	1.00813	1.09004
Weighted mode	67	1.03186	0.0293835	0.289633	0.974116	1.09304
MR Egger Intercept= -0.009; p-value= 0.14
Table S14c. Two-sample MR results on the causal effects of genetic liability to CD on risk of ASD.
method	nsnp	or	se	pval	or_lci95	or_uci95
Inverse variance weighted	100	1.01496	0.0109501	0.17502	0.993411	1.03698
MR Egger	100	0.997784	0.0297429	0.940694	0.94128	1.05768	I2GX= 0.9; suggesting a 10% attenuation of the MR Egger estimate towards zero.
SIMEX Corrected MR Egger	100	0.988901	0.031849	0.727	0.929057	1.0526
Weighted median	100	1.01441	0.0163199	0.380508	0.98248	1.04739
Weighted mode	100	0.992853	0.0389448	0.85426	0.919887	1.07161
MR Egger intercept= 0.003; 0.54

### Sheet: Table S15
Table S15a. Two-sample MR results on the causal effects of genetic liability to IBD on ASD without ID (iPSYCH subsample).
method	nsnp	or	se	pval	or_lci95	or_uci95
Inverse variance weighted	126	1.04667	0.0158624	0.0040309	1.01463	1.07972
MR Egger	126	1.0825	0.0397771	0.0484595	1.00131	1.17027	I2GX= 0.9; suggesting a 10% attenuation of the MR Egger estimate towards zero.
SIMEX corrected MR Egger	126	1.10617	0.044693	0.0255	1.01339	1.20744
Weighted median	126	1.03624	0.0237546	0.134022	0.989095	1.08562
Weighted mode	126	1.02914	0.0399765	0.473781	0.951581	1.11302
MR Egger Intercept= -0.004; p-value= 0.36
Table S15b. Two-sample MR results on the causal effects of genetic liability to UC on ASD without ID (iPSYCH subsample).
method	nsnp	or	se	pval	or_lci95	or_uci95
Inverse variance weighted	67	1.07516	0.0170221	2.0678e-05	1.03988	1.11164
MR Egger	67	1.13476	0.0462969	0.0081259	1.03632	1.24255	I2GX= 0.88; suggesting a 12% attenuation of the MR Egger estimate towards zero.
SIMEX corrected MR Egger	67	1.13182	0.051004	0.0176	1.02415	1.25082
Weighted median	67	1.05997	0.0237658	0.0142615	1.01173	1.11051
Weighted mode	67	1.06105	0.0375755	0.11956	0.985714	1.14214
MR Egger Intercept= -0.009; p-value= 0.21
Table S15c. Two-sample MR results on the causal effects of genetic liability to UC on ASD without ID (iPSYCH subsample).
method	nsnp	or	se	pval	or_lci95	or_uci95
Inverse variance weighted	99	1.01439	0.0139648	0.306304	0.987	1.04254
MR Egger	99	1.0194	0.0385662	0.619372	0.945189	1.09945	I2GX= 0.9; suggesting a 10% attenuation of the MR Egger estimate towards zero.
SIMEX corrected MR Egger	99	1.00649	0.042215	0.879	0.926563	1.09331
Weighted median	99	1.00986	0.0201738	0.626869	0.970704	1.05059
Weighted mode	99	0.987501	0.0518728	0.808917	0.892036	1.09318
MR Egger Intercept= -0.001; p-value= 0.89

### Sheet: Table S16
Table S16a. Two-sample MR results on the causal effects of genetic liability to ASD on risk of IBD.
method	nsnp	or	se	pval	or_lci95	or_uci95
Inverse variance weighted	8	0.89895	0.108209	0.324887	0.727155	1.11133
MR Egger	8	1.74049	0.370854	0.185716	0.841386	3.60039	I2GX= 0.53; suggesting a 47% attenuation of the MR Egger estimate towards zero.
SIMEX corrected MR Egger	8	2.22374	0.47037	0.1331	0.884498	5.59076
Weighted median	8	0.829972	0.089934	0.0382446	0.695841	0.989958
Weighted mode	8	0.845783	0.129395	0.236582	0.65632	1.08994
MR Egger Intercept= 0.06; p-value= 0.12
Table S16b. Two-sample MR results on the causal effects of genetic liability to ASD on risk of UC.
method	nsnp	or	se	pval	or_lci95	or_uci95
Inverse variance weighted	8	0.951434	0.108098	0.645115	0.769775	1.17596
MR Egger	8	2.01428	0.340932	0.0857706	1.03255	3.92941	I2GX= 0.53; suggesting a 47% attenuation of the MR Egger estimate towards zero.
SIMEX corrected MR Egger	8	2.92625	0.50045	0.0691	1.09728	7.80373
Weighted median	8	0.925071	0.103554	0.451983	0.755141	1.13324
Weighted mode	8	0.904215	0.142295	0.502064	0.684145	1.19508
MR Egger Intercept= -0.07; p-value= 0.06
Table S16c. Two-sample MR results on the causal effects of genetic liability to ASD on risk of CD.
method	nsnp	or	se	pval	or_lci95	or_uci95
Inverse variance weighted	8	0.84928	0.154296	0.2897	0.627641	1.14919
MR Egger	8	1.59186	0.604069	0.470727	0.487205	5.20116	I2GX= 0.53; suggesting a 47% attenuation of the MR Egger estimate towards zero.
SIMEX corrected MR Egger	8	1.97413	0.7485	0.394	0.45524	8.56077
Weighted median	8	0.937438	0.134684	0.631455	0.719942	1.22064
Weighted mode	8	0.924678	0.217135	0.728998	0.604173	1.41521
MR Egger Intercept= -0.05; p-value= 0.32

### Sheet: Table S17
Table S17a. Two-sample MR results on the causal effects of genetic liability to ASD without ID (iPSYCH subsample) on risk of IBD.
method	nsnp	or	se	pval	or_lci95	or_uci95
Inverse variance weighted	7	0.942213	0.0515548	0.248268	0.851657	1.0424
MR Egger	7	1.07521	0.244751	0.778924	0.665514	1.73712	I2GX= 0.37; suggesting a 63% attenuation of the MR Egger estimate towards zero.
SIMEX corrected MR Egger	7	1.10471	0.22539	0.677	0.710217	1.71832
Weighted median	7	0.959121	0.0670245	0.533462	0.841048	1.09377
Weighted mode	7	1.00791	0.0982201	0.938676	0.83141	1.22188
MR Egger Intercept= -0.01; p-value= 0.6
Table S17b. Two-sample MR results on the causal effects of genetic liability to ASD without ID (iPSYCH subsample) on risk of UC.
method	nsnp	or	se	pval	or_lci95	or_uci95
Inverse variance weighted	7	0.946301	0.0658935	0.40224	0.831648	1.07676
MR Egger	7	0.904261	0.313971	0.761528	0.488693	1.67321	I2GX= 0.37; suggesting a 63% attenuation of the MR Egger estimate towards zero.
SIMEX corrected MR Egger	7	0.850935	0.31603	0.631	0.458022	1.58091
Weighted median	7	0.924646	0.0882911	0.374898	0.777715	1.09934
Weighted mode	7	0.888475	0.118178	0.355653	0.704774	1.12006
MR Egger Intercept= 0.005; p-value= 0.89
Table S17c. Two-sample MR results on the causal effects of genetic liability to ASD without ID (iPSYCH subsample) on risk of CD.
method	nsnp	or	se	pval	or_lci95	or_uci95
Inverse variance weighted	7	0.97043	0.082921	0.717361	0.82486	1.14169
MR Egger	7	1.35995	0.399214	0.476009	0.62188	2.97401	I2GX= 0.37; suggesting a 63% attenuation of the MR Egger estimate towards zero.
SIMEX corrected MR Egger	7	1.59219	0.56498	0.448	0.526107	4.81854
Weighted median	7	0.940425	0.0940639	0.51376	0.782088	1.13082
Weighted mode	7	0.892806	0.172435	0.535219	0.636762	1.25181
MR Egger Intercept= -0.04; p-value= 0.43
